# One size does not fit all. Genomics differentiates among binge-eating disorder, bulimia nervosa, and anorexia nervosa

**DOI:** 10.1101/2020.03.24.20042648

**Authors:** Christopher Hübel, Mohamed Abdulkadir, Moritz Herle, Ruth J.F. Loos, Gerome Breen, Cynthia M. Bulik, Nadia Micali

## Abstract

**Objective:** Genome-wide association studies have identified multiple genomic regions associated with anorexia nervosa. Relatively few or no genome-wide studies of other eating disorders, such as bulimia nervosa and binge-eating disorder, have been performed, despite their substantial heritability. Exploratively, we aimed to identify traits that are genetically associated with binge-type eating disorders.

**Method:** We calculated genome-wide polygenic scores for 269 trait and disease outcomes using PRSice v2.2 and their association with anorexia nervosa, bulimia nervosa, and binge-eating disorder in up to 640 cases and 17,050 controls from the UK Biobank. Significant associations were tested for replication in the Avon Longitudinal Study of Parents and Children (up to 217 cases and 3018 controls).

**Results:** Individuals with binge-type eating disorders had higher polygenic scores than controls for other psychiatric disorders, including depression, schizophrenia, and attention deficit hyperactivity disorder, and higher polygenic scores for body mass index.

**Discussion:** Our findings replicate some of the known comorbidities of eating disorders on a genomic level and motivate a deeper investigation of shared and unique genomic factors across the three primary eating disorders.

## Supplementary Tables for "One size does not fit all. Genomics differentiates among binge-eating disorder, bulimia nervosa, and anorexia nervosa"

### Sheet: S1. Descriptives UK Biobank
Supplementary Table 1. Phenotypic information on the subsample of the UK Biobank (n = 17,050). Individuals with eating disorders could be assigned to more than one category due to multiple diagnoses. Controls were randomly sampled in a ratio 1:10 to cases.
	Mean / Frequency	SD / Percentage
Female	15730	0.9226
European	16941	0.9936
Anorexia nervosa	768	0.045
Bulima nervosa	423	0.025
Binge-eating disorder	561	0.033
Age	55.6	7.712
BMI	26.15	4.853
SES	-1.782	2.792
SES = socioeconomic status as measured by the Townsende Deprivation Index with higher values indicating more deprivation

### Sheet: S2. Descriptives ALSPAC
Supplementary Table 2. Descriptives of the Avon Longitudinal Study of Parents and Children (ALSPAC) subsample (n = 8,654). Data presented on age, body mass index (BMI), and socioeconomic status are from the data collection at wave 18
	Mean / Frequency	SD / Percentage
Female	4225	0.488
European	8654	1
Anorexia nervosa	217	0.025
Bulima nervosa	60	0.00693
Binge-eating disorder	96	0.011
Age	18.7	0.49
BMI	22.78	4.06
SES	3.118	1.25
SES=socioeconomic status was defined as maternal highest educational qualification measured during the pregnancy of the child (32 weeks pregnancy). SES was coded as 1 = "CSE", 2 = "Vocational", 3 = "O levels", 4 = "A levels", and 5 = "University degree"

### Sheet: S3. ED algorithms ALSPAC
Supplementary Table 3. Criteria used to diagnose eating disorders in the Avon Longitudinal Study of Parents and Children (ALSPAC).
Eating disorder	Report	Wave 14	Wave 16	Wave 18	Wave 24
Anorexia nervosa (AN)	Self-report	1. Underweight (BMI <18.5) AND 2. Self-reported weight and shape concern OR engaged in fasting for weight loss or to avoid weight gain at least monthly OR engaged in excessive exercise	1. Underweight (BMI <18.5) AND 2. Engaged in fasting for weight loss or to avoid weight gain at least monthly OR engaged in excessive exercise	1. Underweight (BMI <18.5) AND 2. Self-reported weight and shape concern OR engaged in fasting for weight loss or to avoid weight gain at least monthly OR engaged in excessive exercise	1. Underweight (BMI <18.5) AND 2. Self-reported weight and shape concern OR engaged in fasting for weight loss or to avoid weight gain at least monthly OR engaged in excessive exercise
	Parental-report	1. Underweight (BMI <18.5) AND 2. Presence of fear of weight gain AND fat avoidance in the 3 months before assessment	1. Underweight (BMI <18.5) AND 2. Presence of fear of weight gain AND fat avoidance in the 3 months before assessment	N/A	N/A
Bulimia nervosa (BN)	Self-report	1. Weekly binge eating AND 2. Weekly purging	1. Weekly binge eating AND 2. Weekly purging	1. Weekly binge eating AND 2. Weekly purging	1. Weekly binge eating AND 2. Weekly purging OR weekly fasting OR engaged in excessive exercise
Binge-eating disorder (BED)	Self-report	1. Weekly binge eating AND 2. At least 3 cognitive symptoms (eating fast or faster than normal; eating until stomach hurts or they feel sick, eating large amounts when not hungry; eating alone; feeling guilty about amount eaten) AND 3. Absence of purging	1. Weekly binge eating AND 2. At least 3 cognitive symptoms (eating fast or faster than normal; eating until stomach hurts or they feel sick, eating large amounts when not hungry; eating alone; feeling guilty about amount eaten) AND 3. Absence of purging	1. Weekly binge eating AND 2. At least 3 cognitive symptoms (eating fast or faster than normal; eating until stomach hurts or they feel sick, eating large amounts when not hungry; eating alone; feeling guilty about amount eaten) AND 3. Absence of purging	1. Weekly binge eating AND 2. Feeling out of control, unable to stop eating even if wanted to AND 3. Absence of purging
Purging disorder (PD)	Self-report	1. Purging at least weekly AND 2. Binge eating absent or less than monthly	1. Purging at least weekly AND 2. Binge eating absent or less than monthly	1. Purging at least weekly AND 2. Binge eating absent or less than monthly	1. Purging at least weekly AND 2. Binge eating absent or less than monthly

### Sheet: S4. PGS results of the UK Bioba
Supplementary Table 4. Results of the polygenic score analysis on the UK Biobank sample (n = 17,050). Polygenic scores were calculated using PRSice v2. The optimal p values threshold to generate the polygenic score was obtained by calculating polygenic scores across multiple thresholds and permuting case-control status at each threshold 10,000 times. The polygenic score explaining the largest trait variance were used in logisitic regressions including 6 ancestry principal components and sex as covariates.
	Discovery	Target	Threshold	PRS.R2	PRS.R2.adj	Full.R2	Null.R2	Prevalence	Coefficient	Standard.Error	P	Num_SNP	Empirical.P	FDR.Q.value	Code	Biomarker	Autoimmune	Category	Year	Data type	Sex	Ncases	Ncontrols	N	PMID	h2 observed	h2 se	lambda GC	mean chi^2	intercept	intercept se	ratio	ratio se
1	Subcortical brain regions: Nucleus accumbens	AN	0.001	0	0	0.007	0.006	0.03	0.6	0.5	0.21	408	0.94	1	ACCU01			Brain structure	2015	continuous	both			13171	25607358	0.0921	0.0355	0.9957	1.0026	0.9787	0.0064	0	0
2	Subcortical brain regions: Nucleus accumbens	BN	0.0004	0.001	0.002	0.01	0.008	0.02	-0.6	0.3	0.04	111	0.69	1	ACCU01			Brain structure	2015	continuous	both			13171	25607358	0.0921	0.0355	0.9957	1.0026	0.9787	0.0064	0	0
3	Subcortical brain regions: Nucleus accumbens	BED	0.002	0	0.001	0.014	0.013	0.03	1	0.8	0.2	713	1	1	ACCU01			Brain structure	2015	continuous	both			13171	25607358	0.0921	0.0355	0.9957	1.0026	0.9787	0.0064	0	0
4	ADHD	AN	0.68	0.001	0.002	0.008	0.006	0.03	3174.6	1221.9	0.009	99085	0.1	0.81	ADHD05			Psychiatry	2017	binary	both	19099	34194	53293	30478444	0.2398	0.0151	1.2464	1.2902	1.0287	0.01	0.0988	0.0344
5	ADHD	BN	0.5	0.004	0.006	0.014	0.008	0.02	5208.4	1370.6	0.000145	81837	0.005	0.12	ADHD05			Psychiatry	2017	binary	both	19099	34194	53293	30478444	0.2398	0.0151	1.2464	1.2902	1.0287	0.01	0.0988	0.0344
6	ADHD	BED	0.36	0.008	0.011	0.024	0.013	0.03	5634.3	999.8	1.74e-08	66083	0.0001	0.01	ADHD05			Psychiatry	2017	binary	both	19099	34194	53293	30478444	0.2398	0.0151	1.2464	1.2902	1.0287	0.01	0.0988	0.0344
7	Agreeableness (NEO five factor inventory)	AN	0.0003	0.001	0.001	0.007	0.006	0.03	-4.9	2.4	0.05	37	0.45	1	AGAB01			Personality	2012	continuous	both			17375	21173776	0.0192	0.0277	1.0016	1.0084	1.0018	0.0071	0.2098	0.8396
8	Agreeableness (NEO five factor inventory)	BN	0.002	0.001	0.001	0.01	0.008	0.02	-16.2	9.2	0.08	220	0.86	1	AGAB01			Personality	2012	continuous	both			17375	21173776	0.0192	0.0277	1.0016	1.0084	1.0018	0.0071	0.2098	0.8396
9	Agreeableness (NEO five factor inventory)	BED	0.002	0.001	0.001	0.014	0.013	0.03	-17.5	9.6	0.07	298	0.93	1	AGAB01			Personality	2012	continuous	both			17375	21173776	0.0192	0.0277	1.0016	1.0084	1.0018	0.0071	0.2098	0.8396
10	Aggression	AN	0.0004	0.001	0.001	0.008	0.006	0.03	0.6	0.3	0.02	54	0.26	1	AGGR01			Personality	2015	continuous	both			18988	26087016	0.0512	0.025	1.0165	1.0127	0.993	0.0076	0	0
11	Aggression	BN	0.004	0.001	0.002	0.01	0.008	0.02	-2.4	1.2	0.05	501	0.71	1	AGGR01			Personality	2015	continuous	both			18988	26087016	0.0512	0.025	1.0165	1.0127	0.993	0.0076	0	0
12	Aggression	BED	0.37	0.001	0.001	0.014	0.013	0.03	-27.5	15.5	0.08	33498	0.95	1	AGGR01			Personality	2015	continuous	both			18988	26087016	0.0512	0.025	1.0165	1.0127	0.993	0.0076	0	0
13	Alcohol dependence	AN	0.58	0.002	0.002	0.008	0.006	0.03	101.5	34.4	0.003	124464	0.06	0.62	ALCD03			Psychiatry	2017	binary	both	11569	34999	0	30482948	0.0547	0.0104	1.071	1.0675	1.0194	0.0065	0.2876	0.0969
14	Alcohol dependence	BN	0.04	0.001	0.002	0.01	0.008	0.02	19.9	9.1	0.03	13265	0.53	1	ALCD03			Psychiatry	2017	binary	both	11569	34999	0	30482948	0.0547	0.0104	1.071	1.0675	1.0194	0.0065	0.2876	0.0969
15	Alcohol dependence	BED	0.32	0.002	0.003	0.016	0.013	0.03	78.1	27.9	0.005	81912	0.23	1	ALCD03			Psychiatry	2017	binary	both	11569	34999	0	30482948	0.0547	0.0104	1.071	1.0675	1.0194	0.0065	0.2876	0.0969
16	Daily alcohol use both	AN	0.0008	0	0.001	0.007	0.006	0.03	-205.4	137.7	0.14	189	0.81	1	ALCO01			Substance use	2016	continuous	both			70460	27911795	0.0517	0.0082	1.071	1.0849	1.0141	0.0074	0.1664	0.087
17	Daily alcohol use both	BN	0.0001	0.001	0.001	0.01	0.008	0.02	-111	58.7	0.06	25	0.78	1	ALCO01			Substance use	2016	continuous	both			70460	27911795	0.0517	0.0082	1.071	1.0849	1.0141	0.0074	0.1664	0.087
18	Daily alcohol use both	BED	0.00035	0.001	0.001	0.014	0.013	0.03	190.9	105.2	0.07	91	0.93	1	ALCO01			Substance use	2016	continuous	both			70460	27911795	0.0517	0.0082	1.071	1.0849	1.0141	0.0074	0.1664	0.087
19	Daily alcohol use (light/heavy) both	AN	0.25	0.001	0.001	0.007	0.006	0.03	1318.8	594.5	0.03	29672	0.34	1	ALCO02			Substance use	2016	binary	both			74711	27911795	0.0074	0.0053	1.0046	1.0023	0.9916	0.0056	0	0
20	Daily alcohol use (light/heavy) both	BN	0.007	0	0	0.009	0.008	0.02	103.6	95	0.28	1036	1	1	ALCO02			Substance use	2016	binary	both			74711	27911795	0.0074	0.0053	1.0046	1.0023	0.9916	0.0056	0	0
21	Daily alcohol use (light/heavy) both	BED	0.003	0.001	0.001	0.014	0.013	0.03	84.9	54.1	0.12	522	0.99	1	ALCO02			Substance use	2016	binary	both			74711	27911795	0.0074	0.0053	1.0046	1.0023	0.9916	0.0056	0	0
22	ALS	AN	0.07	0.001	0.002	0.008	0.006	0.03	833.1	320.5	0.009	22234	0.14	0.88	ALSD01		yes	Neurology	2016	binary	both	12577	23475	36052	27455348	0.0496	0.0128	1.0225	1.0293	0.9943	0.0063	0	0
23	ALS	BN	0.09	0.001	0.001	0.009	0.008	0.02	871.9	502.6	0.08	28745	0.86	1	ALSD01		yes	Neurology	2016	binary	both	12577	23475	36052	27455348	0.0496	0.0128	1.0225	1.0293	0.9943	0.0063	0	0
24	ALS	BED	0.17	0.001	0.002	0.015	0.013	0.03	1371.5	625.7	0.03	49246	0.67	1	ALSD01		yes	Neurology	2016	binary	both	12577	23475	36052	27455348	0.0496	0.0128	1.0225	1.0293	0.9943	0.0063	0	0
25	Alzheimer’s disease	AN	0.13	0.001	0.002	0.008	0.006	0.03	1079.6	400.3	0.007	33956	0.08	0.7	ALZH01			Psychiatry	2013	binary	both	17008	37154	54162	24162737	0.0688	0.0128	1.0926	1.1144	1.0416	0.0076	0.3638	0.0661
26	Alzheimer’s disease	BN	0.01	0.004	0.006	0.014	0.008	0.02	563.8	142.8	7.87e-05	4424	0.005	0.12	ALZH01			Psychiatry	2013	binary	both	17008	37154	54162	24162737	0.0688	0.0128	1.0926	1.1144	1.0416	0.0076	0.3638	0.0661
27	Alzheimer’s disease	BED	0.002	0	0	0.014	0.013	0.03	-52.7	47.3	0.26	1045	1	1	ALZH01			Psychiatry	2013	binary	both	17008	37154	54162	24162737	0.0688	0.0128	1.0926	1.1144	1.0416	0.0076	0.3638	0.0661
28	Alanine	AN	0.003	0	0.001	0.007	0.006	0.03	156.5	100.8	0.12	1332	0.74	1	AMIN01	amino_acids		Amino acid	2016	continuous	both			24796	27005778	0.0816	0.0257	1.0345	1.0522	1.0135	0.0069	0.2576	0.1317
29	Alanine	BN	0.18	0.002	0.002	0.011	0.008	0.02	-3041.3	1270.2	0.02	52086	0.36	1	AMIN01	amino_acids		Amino acid	2016	continuous	both			24796	27005778	0.0816	0.0257	1.0345	1.0522	1.0135	0.0069	0.2576	0.1317
30	Alanine	BED	0.002	0.001	0.002	0.015	0.013	0.03	-233.3	105.1	0.03	1114	0.64	1	AMIN01	amino_acids		Amino acid	2016	continuous	both			24796	27005778	0.0816	0.0257	1.0345	1.0522	1.0135	0.0069	0.2576	0.1317
31	Glutamine	AN	0.006	0.001	0.002	0.008	0.006	0.03	398.6	158.1	0.01	2861	0.15	0.91	AMIN02	amino_acids		Amino acid	2016	continuous	both			24462	27005778	0.0683	0.0222	1.0285	1.0477	1.0157	0.007	0.3296	0.1462
32	Glutamine	BN	0.0009	0.002	0.003	0.012	0.008	0.02	219.7	76.2	0.004	488	0.12	0.85	AMIN02	amino_acids		Amino acid	2016	continuous	both			24462	27005778	0.0683	0.0222	1.0285	1.0477	1.0157	0.007	0.3296	0.1462
33	Glutamine	BED	0.01	0.002	0.004	0.017	0.013	0.03	-764.3	237	0.001	4494	0.07	0.67	AMIN02	amino_acids		Amino acid	2016	continuous	both			24462	27005778	0.0683	0.0222	1.0285	1.0477	1.0157	0.007	0.3296	0.1462
34	Glycine	AN	0.57	0.002	0.003	0.009	0.006	0.03	5629.3	1716.5	0.001	130540	0.02	0.28	AMIN03	amino_acids		Amino acid	2016	continuous	both			18734	27005778	0.2172	0.1186	1.0225	1.0698	0.9954	0.0071	0	0
35	Glycine	BN	0.007	0.002	0.003	0.011	0.008	0.02	465.1	167.4	0.005	2930	0.12	0.85	AMIN03	amino_acids		Amino acid	2016	continuous	both			18734	27005778	0.2172	0.1186	1.0225	1.0698	0.9954	0.0071	0	0
36	Glycine	BED	0.004	0.001	0.002	0.015	0.013	0.03	211.2	95.7	0.03	1597	0.56	1	AMIN03	amino_acids		Amino acid	2016	continuous	both			18734	27005778	0.2172	0.1186	1.0225	1.0698	0.9954	0.0071	0	0
37	Histidine	AN	0.09	0.001	0.002	0.008	0.006	0.03	1450.4	571.3	0.01	26442	0.16	0.91	AMIN04	amino_acids		Amino acid	2016	continuous	both			19244	27005778	0.0386	0.0233	1.0165	1.0173	1.0028	0.0073	0.1627	0.4186
38	Histidine	BN	0.04	0	0.001	0.009	0.008	0.02	557.2	459.2	0.22	11715	1	1	AMIN04	amino_acids		Amino acid	2016	continuous	both			19244	27005778	0.0386	0.0233	1.0165	1.0173	1.0028	0.0073	0.1627	0.4186
39	Histidine	BED	0.02	0.001	0.001	0.014	0.013	0.03	395	252.2	0.12	5470	0.98	1	AMIN04	amino_acids		Amino acid	2016	continuous	both			19244	27005778	0.0386	0.0233	1.0165	1.0173	1.0028	0.0073	0.1627	0.4186
40	Isoleucine	AN	0.19	0.001	0.002	0.008	0.006	0.03	-2453.7	989.1	0.01	54430	0.18	0.96	AMIN05	amino_acids		Amino acid	2016	continuous	both			24776	27005778	0.0735	0.0225	1.0255	1.0282	0.9933	0.0064	0	0
41	Isoleucine	BN	0.39	0.001	0.001	0.009	0.008	0.02	-2764.4	2067.2	0.18	99191	0.99	1	AMIN05	amino_acids		Amino acid	2016	continuous	both			24776	27005778	0.0735	0.0225	1.0255	1.0282	0.9933	0.0064	0	0
42	Isoleucine	BED	0.01	0.001	0.002	0.015	0.013	0.03	576.4	234.8	0.01	4185	0.47	1	AMIN05	amino_acids		Amino acid	2016	continuous	both			24776	27005778	0.0735	0.0225	1.0255	1.0282	0.9933	0.0064	0	0
43	Leucine	AN	0.11	0.001	0.001	0.007	0.006	0.03	-1619.3	733.4	0.03	34313	0.31	1	AMIN06	amino_acids		Amino acid	2016	continuous	both			24728	27005778	0.0496	0.0207	1.0315	1.0308	1.0073	0.0065	0.2355	0.2097
44	Leucine	BN	0.06	0	0.001	0.009	0.008	0.02	-818.8	725.2	0.26	21539	1	1	AMIN06	amino_acids		Amino acid	2016	continuous	both			24728	27005778	0.0496	0.0207	1.0315	1.0308	1.0073	0.0065	0.2355	0.2097
45	Leucine	BED	0.007	0.003	0.005	0.018	0.013	0.03	693.4	181.7	0.000135	2724	0.01	0.22	AMIN06	amino_acids		Amino acid	2016	continuous	both			24728	27005778	0.0496	0.0207	1.0315	1.0308	1.0073	0.0065	0.2355	0.2097
46	Phenylalanine	AN	0.01	0	0.001	0.007	0.006	0.03	-307.3	217.1	0.16	4959	0.84	1	AMIN07	amino_acids		Amino acid	2016	continuous	both			22663	27005778	0.0575	0.0219	1.0225	1.0283	1.0028	0.0066	0.0989	0.233
47	Phenylalanine	BN	0.02	0.001	0.002	0.01	0.008	0.02	-788.4	363.9	0.03	7250	0.55	1	AMIN07	amino_acids		Amino acid	2016	continuous	both			22663	27005778	0.0575	0.0219	1.0225	1.0283	1.0028	0.0066	0.0989	0.233
48	Phenylalanine	BED	0.001	0	0.001	0.014	0.013	0.03	-95.8	69.8	0.17	555	1	1	AMIN07	amino_acids		Amino acid	2016	continuous	both			22663	27005778	0.0575	0.0219	1.0225	1.0283	1.0028	0.0066	0.0989	0.233
49	Tyrosine	AN	0.09	0	0	0.006	0.006	0.03	-658.2	635.5	0.3	27816	0.98	1	AMIN08	amino_acids		Amino acid	2016	continuous	both			24925	27005778	0.0673	0.0239	1.0255	1.0345	1.002	0.0061	0.0593	0.1781
50	Tyrosine	BN	0.73	0.001	0.001	0.009	0.008	0.02	-4312.8	3059.8	0.16	154571	0.97	1	AMIN08	amino_acids		Amino acid	2016	continuous	both			24925	27005778	0.0673	0.0239	1.0255	1.0345	1.002	0.0061	0.0593	0.1781
51	Tyrosine	BED	0.00015	0.002	0.003	0.016	0.013	0.03	-75.4	25.1	0.003	109	0.13	0.87	AMIN08	amino_acids		Amino acid	2016	continuous	both			24925	27005778	0.0673	0.0239	1.0255	1.0345	1.002	0.0061	0.0593	0.1781
52	Valine	AN	0.004	0.001	0.001	0.007	0.006	0.03	221.3	111.4	0.05	1584	0.43	1	AMIN09	amino_acids		Amino acid	2016	continuous	both			24900	27005778	0.0625	0.0189	1.0405	1.0444	1.0147	0.007	0.3321	0.1582
53	Valine	BN	0.004	0.001	0.001	0.01	0.008	0.02	284.3	148.9	0.06	1584	0.74	1	AMIN09	amino_acids		Amino acid	2016	continuous	both			24900	27005778	0.0625	0.0189	1.0405	1.0444	1.0147	0.007	0.3321	0.1582
54	Valine	BED	0.009	0.001	0.001	0.014	0.013	0.03	428.6	215.3	0.05	3704	0.82	1	AMIN09	amino_acids		Amino acid	2016	continuous	both			24900	27005778	0.0625	0.0189	1.0405	1.0444	1.0147	0.007	0.3321	0.1582
55	Subcortical brain regions: Amygdala	AN	0.005	0.001	0.001	0.007	0.006	0.03	0.9	0.5	0.09	1703	0.64	1	AMYG01			Brain structure	2015	continuous	both			13171	25607358	-0.0214	0.0324	0.9957	0.9965	1.0022	0.0058
56	Subcortical brain regions: Amygdala	BN	0.003	0.001	0.001	0.009	0.008	0.02	-0.8	0.5	0.09	873	0.89	1	AMYG01			Brain structure	2015	continuous	both			13171	25607358	-0.0214	0.0324	0.9957	0.9965	1.0022	0.0058
57	Subcortical brain regions: Amygdala	BED	0.002	0.001	0.001	0.014	0.013	0.03	-0.5	0.3	0.09	553	0.96	1	AMYG01			Brain structure	2015	continuous	both			13171	25607358	-0.0214	0.0324	0.9957	0.9965	1.0022	0.0058
58	Ankylosing spondylitis	AN	0.006	0	0	0.006	0.006	0.03	32.4	29.1	0.27	350	0.4	1	ANKY01		yes	Skeletal system	2013	binary	both	10619	15145	25764	23749187
59	Ankylosing spondylitis	BN	0.18	0	0	0.009	0.008	0.02	203	233.5	0.38	2199	0.79	1	ANKY01		yes	Skeletal system	2013	binary	both	10619	15145	25764	23749187
60	Ankylosing spondylitis	BED	0.003	0	0	0.013	0.013	0.03	13.2	25.6	0.61	261	0.99	1	ANKY01		yes	Skeletal system	2013	binary	both	10619	15145	25764	23749187
61	Anorexia nervosa (PGC2)	AN	0.73	0.01	0.014	0.02	0.006	0.03	9416.6	1284.2	2.25e-13	104190	0.0001	0.01	ANOR07			Psychiatry	2019	binary	both				31308545
62	Anorexia nervosa (PGC2)	BN	0.4	0.004	0.006	0.014	0.008	0.02	4572.1	1207.6	0.000153	70918	0.006	0.14	ANOR07			Psychiatry	2019	binary	both				31308545
63	Anorexia nervosa (PGC2)	BED	0.00025	0.001	0.001	0.014	0.013	0.03	53.2	28	0.06	279	0.79	1	ANOR07			Psychiatry	2019	binary	both				31308545
64	Anxiety disorders	AN	0.001	0	0.001	0.007	0.006	0.03	-106.9	71.1	0.13	325	0.82	1	ANXI01			Psychiatry	2016	continuous	both			18186	26754954	0.0684	0.0268	1.0195	1.0239	0.9993	0.0066	0	0
65	Anxiety disorders	BN	0.04	0.001	0.001	0.009	0.008	0.02	964.8	647.7	0.14	9708	0.97	1	ANXI01			Psychiatry	2016	continuous	both			18186	26754954	0.0684	0.0268	1.0195	1.0239	0.9993	0.0066	0	0
66	Anxiety disorders	BED	0.69	0.001	0.001	0.014	0.013	0.03	4856.4	2792.6	0.08	88749	0.96	1	ANXI01			Psychiatry	2016	continuous	both			18186	26754954	0.0684	0.0268	1.0195	1.0239	0.9993	0.0066	0	0
67	Anxiety disorders	AN	0.03	0.001	0.001	0.007	0.006	0.03	142.1	73.2	0.05	6363	0.49	1	ANXI02			Psychiatry	2016	binary	both			17310	26754954	0.0763	0.0304	1.0345	1.0298	1.0029	0.0075	0.097	0.2498
68	Anxiety disorders	BN	0.05	0.001	0.002	0.01	0.008	0.02	293.5	140.7	0.04	11631	0.62	1	ANXI02			Psychiatry	2016	binary	both			17310	26754954	0.0763	0.0304	1.0345	1.0298	1.0029	0.0075	0.097	0.2498
69	Anxiety disorders	BED	0.39	0.001	0.001	0.014	0.013	0.03	799.2	392.6	0.04	61213	0.8	1	ANXI02			Psychiatry	2016	binary	both			17310	26754954	0.0763	0.0304	1.0345	1.0298	1.0029	0.0075	0.097	0.2498
70	Apolipoprotein A-I	AN	0.37	0.001	0.001	0.007	0.006	0.03	2653.1	1344.4	0.05	94220	0.42	1	APOL01	apolipoproteins		Apolipoprotein	2016	continuous	both			20687	27005778	0.0979	0.0305	1.0165	1.0329	0.9964	0.0085	0	0
71	Apolipoprotein A-I	BN	0.004	0.001	0.002	0.01	0.008	0.02	262.4	124.6	0.04	1473	0.56	1	APOL01	apolipoproteins		Apolipoprotein	2016	continuous	both			20687	27005778	0.0979	0.0305	1.0165	1.0329	0.9964	0.0085	0	0
72	Apolipoprotein A-I	BED	0.00025	0.002	0.002	0.015	0.013	0.03	-66.5	26.5	0.01	169	0.39	1	APOL01	apolipoproteins		Apolipoprotein	2016	continuous	both			20687	27005778	0.0979	0.0305	1.0165	1.0329	0.9964	0.0085	0	0
73	Apolipoprotein B	AN	0.001	0.001	0.001	0.007	0.006	0.03	86.3	50.9	0.09	569	0.6	1	APOL02	apolipoproteins		Apolipoprotein	2016	continuous	both			20690	27005778	0.1065	0.0311	1.0255	1.0429	0.9989	0.0084	0	0
74	Apolipoprotein B	BN	0.04	0.001	0.002	0.01	0.008	0.02	1091.8	480.8	0.02	12944	0.42	1	APOL02	apolipoproteins		Apolipoprotein	2016	continuous	both			20690	27005778	0.1065	0.0311	1.0255	1.0429	0.9989	0.0084	0	0
75	Apolipoprotein B	BED	0.006	0.001	0.001	0.014	0.013	0.03	252.2	152.1	0.1	2504	0.95	1	APOL02	apolipoproteins		Apolipoprotein	2016	continuous	both			20690	27005778	0.1065	0.0311	1.0255	1.0429	0.9989	0.0084	0	0
76	Asthma	AN	0.32	0.001	0.001	0.008	0.006	0.03	820.4	340.6	0.02	15047	0.18	0.96	ASTH01			Pulmonology	2010	binary	both	10365	16110	26475	20860503	0.1174	0.0217	0.9518	0.9697	0.9145	0.0075
77	Asthma	BN	0.06	0.001	0.002	0.01	0.008	0.02	318.2	142.4	0.03	3012	0.43	1	ASTH01			Pulmonology	2010	binary	both	10365	16110	26475	20860503	0.1174	0.0217	0.9518	0.9697	0.9145	0.0075
78	Asthma	BED	0.36	0.001	0.001	0.014	0.013	0.03	847.5	428.8	0.05	16501	0.76	1	ASTH01			Pulmonology	2010	binary	both	10365	16110	26475	20860503	0.1174	0.0217	0.9518	0.9697	0.9145	0.0075
79	Atopic dermatitis	AN	0.003	0.001	0.001	0.007	0.006	0.03	-93.7	46.7	0.04	1447	0.42	1	ATOP01			Dermatology	2015	binary	both	21399	95464	0	26482879	0.0711	0.0166	1.0527	1.08	1.0244	0.0068	0.3056	0.0852
80	Atopic dermatitis	BN	0.12	0.002	0.002	0.011	0.008	0.02	1063.6	441.4	0.02	38716	0.36	1	ATOP01			Dermatology	2015	binary	both	21399	95464	0	26482879	0.0711	0.0166	1.0527	1.08	1.0244	0.0068	0.3056	0.0852
81	Atopic dermatitis	BED	0.3	0.001	0.001	0.014	0.013	0.03	1264	668	0.06	83561	0.87	1	ATOP01			Dermatology	2015	binary	both	21399	95464	0	26482879	0.0711	0.0166	1.0527	1.08	1.0244	0.0068	0.3056	0.0852
82	Autism spectrum disorder	AN	0.004	0.001	0.001	0.007	0.006	0.03	-74	38.3	0.05	1035	0.47	1	AUTI05			Psychiatry	2017	binary	both	6197	7377	13574	28540026	0.3328	0.0428	1.0679	1.0794	0.9871	0.0073	0	0
83	Autism spectrum disorder	BN	0.002	0.001	0.002	0.01	0.008	0.02	88.2	38.8	0.02	653	0.46	1	AUTI05			Psychiatry	2017	binary	both	6197	7377	13574	28540026	0.3328	0.0428	1.0679	1.0794	0.9871	0.0073	0	0
84	Autism spectrum disorder	BED	0.42	0.001	0.002	0.015	0.013	0.03	1336.8	581.1	0.02	57519	0.57	1	AUTI05			Psychiatry	2017	binary	both	6197	7377	13574	28540026	0.3328	0.0428	1.0679	1.0794	0.9871	0.0073	0	0
85	Body fat percentage	AN	0.24	0.001	0.001	0.007	0.006	0.03	-1899	844.8	0.02	31059	0.28	1	BFPC01			Body composition	2016	continuous	both			100716	26833246	0.1038	0.0075	1.0315	1.0576	0.9083	0.0062	0	0
86	Body fat percentage	BN	0.0001	0.001	0.001	0.01	0.008	0.02	88.2	45.4	0.05	63	0.73	1	BFPC01			Body composition	2016	continuous	both			100716	26833246	0.1038	0.0075	1.0315	1.0576	0.9083	0.0062	0	0
87	Body fat percentage	BED	0.0002	0.002	0.003	0.016	0.013	0.03	145.4	47.8	0.002	85	0.12	0.85	BFPC01			Body composition	2016	continuous	both			100716	26833246	0.1038	0.0075	1.0315	1.0576	0.9083	0.0062	0	0
88	Bipolar disorder (PGC2)	AN	0.02	0.003	0.004	0.01	0.006	0.03	845.7	207.6	4.62e-05	8877	0.001	0.04	BIPO02			Psychiatry	2019	binary	both	20352	31358	0	31043756
89	Bipolar disorder (PGC2)	BN	5e-05	0.003	0.004	0.012	0.008	0.02	83.9	27.8	0.003	183	0.08	0.7	BIPO02			Psychiatry	2019	binary	both	20352	31358	0	31043756
90	Bipolar disorder (PGC2)	BED	0.002	0.002	0.003	0.016	0.013	0.03	272.2	89.5	0.002	1707	0.11	0.81	BIPO02			Psychiatry	2019	binary	both	20352	31358	0	31043756
91	Extreme BMI	AN	0.009	0.001	0.001	0.007	0.006	0.03	-70.6	35.7	0.05	1018	0.39	1	BODY02			Body composition	2013	binary	both	7962	8106	16068	23563607	0.5936	0.045	1.0466	1.0828	0.8965	0.0094	0	0
92	Extreme BMI	BN	0.00085	0.005	0.006	0.015	0.008	0.02	58.6	14.5	5.49e-05	146	0.004	0.1	BODY02			Body composition	2013	binary	both	7962	8106	16068	23563607	0.5936	0.045	1.0466	1.0828	0.8965	0.0094	0	0
93	Extreme BMI	BED	0.26	0.01	0.014	0.027	0.013	0.03	1981.9	306.1	9.54e-11	21428	0.0001	0.01	BODY02			Body composition	2013	binary	both	7962	8106	16068	23563607	0.5936	0.045	1.0466	1.0828	0.8965	0.0094	0	0
94	BMI	AN	0.5	0.002	0.002	0.008	0.006	0.03	-8972.3	3054.1	0.003	48811	0.04	0.49	BODY04			Body composition	2015	continuous	both			322154	25673413	0.1297	0.0056	1.0772	1.2603	0.6729	0.0076	0	0
95	BMI	BN	0.002	0.005	0.007	0.015	0.008	0.02	1009.4	245.5	3.92e-05	844	0.002	0.07	BODY04			Body composition	2015	continuous	both			322154	25673413	0.1297	0.0056	1.0772	1.2603	0.6729	0.0076	0	0
96	BMI	BED	0.004	0.017	0.024	0.037	0.013	0.03	2182.4	262.2	8.51e-17	1131	0.0001	0.01	BODY04			Body composition	2015	continuous	both			322154	25673413	0.1297	0.0056	1.0772	1.2603	0.6729	0.0076	0	0
97	BMI female	AN	0.4	0.002	0.002	0.008	0.006	0.03	-6384.3	2166.6	0.003	39859	0.04	0.53	BODY04F			Body composition	2015	continuous	female			171977	25673413	0.1618	0.0071	1.0405	1.1516	0.7443	0.0073	0	0
98	BMI female	BN	0.002	0.005	0.006	0.015	0.008	0.02	659.9	163.9	5.68e-05	529	0.002	0.07	BODY04F			Body composition	2015	continuous	female			171977	25673413	0.1618	0.0071	1.0405	1.1516	0.7443	0.0073	0	0
99	BMI female	BED	0.001	0.014	0.02	0.033	0.013	0.03	1037.2	136.5	2.94e-14	490	0.0001	0.01	BODY04F			Body composition	2015	continuous	female			171977	25673413	0.1618	0.0071	1.0405	1.1516	0.7443	0.0073	0	0
100	BMI male	AN	0.22	0.001	0.001	0.007	0.006	0.03	-2330	1379.8	0.09	24379	0.54	1	BODY04M			Body composition	2015	continuous	male			152893	25673413	0.1643	0.0087	1.0466	1.1369	0.807	0.0073	0	0
101	BMI male	BN	0.00015	0.004	0.005	0.013	0.008	0.02	268.6	75.1	0.000352	168	0.01	0.25	BODY04M			Body composition	2015	continuous	male			152893	25673413	0.1643	0.0087	1.0466	1.1369	0.807	0.0073	0	0
102	BMI male	BED	0.11	0.011	0.015	0.028	0.013	0.03	7105.5	1064.4	2.46e-11	13519	0.0001	0.01	BODY04M			Body composition	2015	continuous	male			152893	25673413	0.1643	0.0087	1.0466	1.1369	0.807	0.0073	0	0
103	BMI childhood: 3-10 years	AN	0.2	0.001	0.001	0.007	0.006	0.03	1378.9	759.9	0.07	25753	0.43	1	BODY09			Body composition	2015	continuous	both			35668	26604143	0.2421	0.0221	1.1082	1.1376	0.9971	0.007	0	0
104	BMI childhood: 3-10 years	BN	0.16	0.003	0.004	0.012	0.008	0.02	2879.4	908.3	0.002	22115	0.04	0.49	BODY09			Body composition	2015	continuous	both			35668	26604143	0.2421	0.0221	1.1082	1.1376	0.9971	0.007	0	0
105	BMI childhood: 3-10 years	BED	0.1	0.004	0.006	0.019	0.013	0.03	2517.9	599.9	2.7e-05	14803	0.002	0.06	BODY09			Body composition	2015	continuous	both			35668	26604143	0.2421	0.0221	1.1082	1.1376	0.9971	0.007	0	0
106	BMI adolescence & young adulthood	AN	0.24	0.001	0.001	0.007	0.006	0.03	1167.8	620.1	0.06	31471	0.38	1	BODY12			Body composition	2013	continuous	both			29054	23669352	0.1931	0.0209	1.0988	1.1206	1.0139	0.007	0.1152	0.0578
107	BMI adolescence & young adulthood	BN	0.33	0.004	0.005	0.013	0.008	0.02	3555.9	994.4	0.000349	39738	0.01	0.22	BODY12			Body composition	2013	continuous	both			29054	23669352	0.1931	0.0209	1.0988	1.1206	1.0139	0.007	0.1152	0.0578
108	BMI adolescence & young adulthood	BED	0.28	0.003	0.004	0.018	0.013	0.03	2883.5	790.2	0.000263	35175	0.01	0.25	BODY12			Body composition	2013	continuous	both			29054	23669352	0.1931	0.0209	1.0988	1.1206	1.0139	0.007	0.1152	0.0578
109	BMI adolescence & young adulthood female	AN	0.008	0.001	0.001	0.007	0.006	0.03	-102.9	60.2	0.09	1427	0.65	1	BODY12F			Body composition	2013	continuous	female			13094	23669352	0.0988	0.0393	1.0285	1.0403	1.0149	0.007	0.3704	0.1736
110	BMI adolescence & young adulthood female	BN	0.16	0.002	0.003	0.011	0.008	0.02	1158.3	443.1	0.009	20874	0.25	1	BODY12F			Body composition	2013	continuous	female			13094	23669352	0.0988	0.0393	1.0285	1.0403	1.0149	0.007	0.3704	0.1736
111	BMI adolescence & young adulthood female	BED	0.16	0.004	0.005	0.018	0.013	0.03	1502.6	389.3	0.000114	20992	0.009	0.18	BODY12F			Body composition	2013	continuous	female			13094	23669352	0.0988	0.0393	1.0285	1.0403	1.0149	0.007	0.3704	0.1736
112	BMI adolescence & young adulthood male	AN	0.24	0	0	0.007	0.006	0.03	611.4	437	0.16	30525	0.61	1	BODY12M			Body composition	2013	continuous	male			15262	23669352	0.244	0.0353	1.0679	1.0743	1.0023	0.0065	0.0303	0.0874
113	BMI adolescence & young adulthood male	BN	0.68	0.002	0.002	0.011	0.008	0.02	2858.8	1164.9	0.01	67514	0.19	0.96	BODY12M			Body composition	2013	continuous	male			15262	23669352	0.244	0.0353	1.0679	1.0743	1.0023	0.0065	0.0303	0.0874
114	BMI adolescence & young adulthood male	BED	0.03	0.001	0.002	0.015	0.013	0.03	248.6	113.4	0.03	4596	0.43	1	BODY12M			Body composition	2013	continuous	male			15262	23669352	0.244	0.0353	1.0679	1.0743	1.0023	0.0065	0.0303	0.0874
115	Borderline personality disorder	AN	0.2	0.001	0.001	0.007	0.006	0.03	245.5	146.6	0.09	50872	0.68	1	BORD01			Psychiatry	2017	binary	both	998	1545	2543	28632202	0.6349	0.2015	1.0345	1.0344	1.0019	0.0065	0.0548	0.188
116	Borderline personality disorder	BN	0.6	0.002	0.003	0.012	0.008	0.02	1142.6	389.2	0.003	121411	0.12	0.85	BORD01			Psychiatry	2017	binary	both	998	1545	2543	28632202	0.6349	0.2015	1.0345	1.0344	1.0019	0.0065	0.0548	0.188
117	Borderline personality disorder	BED	0.0006	0.001	0.001	0.014	0.013	0.03	-12.6	7.2	0.08	245	0.95	1	BORD01			Psychiatry	2017	binary	both	998	1545	2543	28632202	0.6349	0.2015	1.0345	1.0344	1.0019	0.0065	0.0548	0.188
118	Lifetime cannabis use	AN	0.00045	0.001	0.001	0.007	0.006	0.03	26	12.7	0.04	168	0.43	1	CANU01			Behavioural trait	2016	binary	both	14374	17956	32330	27023175	0.0897	0.0162	1.0527	1.0573	0.9993	0.0069	0	0
119	Lifetime cannabis use	BN	0.22	0.001	0.001	0.009	0.008	0.02	578	434.9	0.18	39948	0.99	1	CANU01			Behavioural trait	2016	binary	both	14374	17956	32330	27023175	0.0897	0.0162	1.0527	1.0573	0.9993	0.0069	0	0
120	Lifetime cannabis use	BED	0.0002	0.001	0.001	0.015	0.013	0.03	20.6	9.9	0.04	73	0.78	1	CANU01			Behavioural trait	2016	binary	both	14374	17956	32330	27023175	0.0897	0.0162	1.0527	1.0573	0.9993	0.0069	0	0
121	Subcortical brain regions: Caudate	AN	0.21	0.001	0.002	0.008	0.006	0.03	5.2	1.9	0.007	47911	0.11	0.81	CAUD01			Brain structure	2015	continuous	both			13171	25607358	0.2507	0.0378	1.0285	1.0333	0.9683	0.0061	0	0
122	Subcortical brain regions: Caudate	BN	0.003	0.001	0.001	0.01	0.008	0.02	-0.5	0.3	0.07	1023	0.82	1	CAUD01			Brain structure	2015	continuous	both			13171	25607358	0.2507	0.0378	1.0285	1.0333	0.9683	0.0061	0	0
123	Subcortical brain regions: Caudate	BED	0.19	0	0	0.013	0.013	0.03	2.3	2.1	0.27	44739	1	1	CAUD01			Brain structure	2015	continuous	both			13171	25607358	0.2507	0.0378	1.0285	1.0333	0.9683	0.0061	0	0
124	Celiac Disease	AN	0.004	0	0	0.007	0.006	0.03	32.9	23.5	0.16	471	0.78	1	CELI01			Gastroenterology	2010	binary	both	4533	10750	15283	20190752	0.2461	0.046	1.105	1.1348	1.0681	0.0087	0.5056	0.0646
125	Celiac Disease	BN	0.002	0.001	0.001	0.009	0.008	0.02	-32.8	21.8	0.13	274	0.91	1	CELI01			Gastroenterology	2010	binary	both	4533	10750	15283	20190752	0.2461	0.046	1.105	1.1348	1.0681	0.0087	0.5056	0.0646
126	Celiac Disease	BED	0.47	0.001	0.001	0.014	0.013	0.03	734.3	426.1	0.08	24767	0.91	1	CELI01			Gastroenterology	2010	binary	both	4533	10750	15283	20190752	0.2461	0.046	1.105	1.1348	1.0681	0.0087	0.5056	0.0646
127	CKD (chronic kidney disease)	AN	0.002	0.001	0.001	0.008	0.006	0.03	-74	30.4	0.01	299	0.16	0.92	CHKD01			Nephrology	2016	binary	both	12385	104780	117165	26831199	0.0187	0.0057	1.0466	1.062	1.0153	0.0083	0.2472	0.1345
128	CKD (chronic kidney disease)	BN	0.00095	0.001	0.001	0.009	0.008	0.02	-48	32.5	0.14	205	0.94	1	CHKD01			Nephrology	2016	binary	both	12385	104780	117165	26831199	0.0187	0.0057	1.0466	1.062	1.0153	0.0083	0.2472	0.1345
129	CKD (chronic kidney disease)	BED	0.004	0.001	0.001	0.014	0.013	0.03	91.8	57.9	0.11	694	0.96	1	CHKD01			Nephrology	2016	binary	both	12385	104780	117165	26831199	0.0187	0.0057	1.0466	1.062	1.0153	0.0083	0.2472	0.1345
130	Cholesterol esters in large HDL	AN	0.52	0.001	0.001	0.007	0.006	0.03	2859.2	1691.4	0.09	119591	0.6	1	CHOL01	cholesterol		HDL	2016	continuous	both			19273	27005778	0.158	0.0343	1.0255	1.0479	0.9889	0.0085	0	0
131	Cholesterol esters in large HDL	BN	0.02	0.001	0.001	0.009	0.008	0.02	466.9	293.4	0.11	5933	0.89	1	CHOL01	cholesterol		HDL	2016	continuous	both			19273	27005778	0.158	0.0343	1.0255	1.0479	0.9889	0.0085	0	0
132	Cholesterol esters in large HDL	BED	0.00025	0.001	0.001	0.014	0.013	0.03	-51.3	26.9	0.06	186	0.83	1	CHOL01	cholesterol		HDL	2016	continuous	both			19273	27005778	0.158	0.0343	1.0255	1.0479	0.9889	0.0085	0	0
133	Cholesterol esters in large LDL	AN	0.07	0.001	0.001	0.007	0.006	0.03	868.1	511	0.09	23443	0.57	1	CHOL02	cholesterol		LDL	2016	continuous	both			19273	27005778	0.1231	0.0317	1.0225	1.0425	0.995	0.01	0	0
134	Cholesterol esters in large LDL	BN	0.002	0	0.001	0.009	0.008	0.02	95.7	80.2	0.23	800	0.99	1	CHOL02	cholesterol		LDL	2016	continuous	both			19273	27005778	0.1231	0.0317	1.0225	1.0425	0.995	0.01	0	0
135	Cholesterol esters in large LDL	BED	0.003	0.001	0.001	0.014	0.013	0.03	-163.4	94.8	0.08	1278	0.91	1	CHOL02	cholesterol		LDL	2016	continuous	both			19273	27005778	0.1231	0.0317	1.0225	1.0425	0.995	0.01	0	0
136	Cholesterol esters in large VLDL	AN	0.83	0.001	0.001	0.007	0.006	0.03	-3985.6	2247.3	0.08	164743	0.52	1	CHOL03	cholesterol		VLDL	2016	continuous	both			18960	27005778	0.1597	0.0322	1.0255	1.0387	0.9792	0.0068	0	0
137	Cholesterol esters in large VLDL	BN	0.04	0.001	0.001	0.01	0.008	0.02	-844.6	474.4	0.08	13084	0.76	1	CHOL03	cholesterol		VLDL	2016	continuous	both			18960	27005778	0.1597	0.0322	1.0255	1.0387	0.9792	0.0068	0	0
138	Cholesterol esters in large VLDL	BED	0.02	0.003	0.004	0.017	0.013	0.03	874.9	261.8	0.00083	6307	0.04	0.52	CHOL03	cholesterol		VLDL	2016	continuous	both			18960	27005778	0.1597	0.0322	1.0255	1.0387	0.9792	0.0068	0	0
139	Cholesterol esters in medium HDL	AN	0.02	0.001	0.002	0.008	0.006	0.03	608.3	242.3	0.01	6533	0.16	0.92	CHOL04	cholesterol		HDL	2016	continuous	both			19273	27005778	0.0644	0.0276	1.0135	1.0218	0.997	0.0078	0	0
140	Cholesterol esters in medium HDL	BN	0.00035	0.002	0.003	0.011	0.008	0.02	100.6	36.6	0.006	175	0.18	0.96	CHOL04	cholesterol		HDL	2016	continuous	both			19273	27005778	0.0644	0.0276	1.0135	1.0218	0.997	0.0078	0	0
141	Cholesterol esters in medium HDL	BED	0.00015	0.001	0.001	0.015	0.013	0.03	-38.7	18.7	0.04	77	0.75	1	CHOL04	cholesterol		HDL	2016	continuous	both			19273	27005778	0.0644	0.0276	1.0135	1.0218	0.997	0.0078	0	0
142	Cholesterol esters in medium LDL	AN	0.002	0	0.001	0.007	0.006	0.03	-112.8	72	0.12	1041	0.68	1	CHOL05	cholesterol		LDL	2016	continuous	both			19273	27005778	0.1219	0.0313	1.0225	1.0419	0.9947	0.0099	0	0
143	Cholesterol esters in medium LDL	BN	0.00035	0	0.001	0.009	0.008	0.02	43.8	35.4	0.22	247	0.99	1	CHOL05	cholesterol		LDL	2016	continuous	both			19273	27005778	0.1219	0.0313	1.0225	1.0419	0.9947	0.0099	0	0
144	Cholesterol esters in medium LDL	BED	0.13	0.001	0.001	0.014	0.013	0.03	1345.6	821.1	0.1	38088	0.94	1	CHOL05	cholesterol		LDL	2016	continuous	both			19273	27005778	0.1219	0.0313	1.0225	1.0419	0.9947	0.0099	0	0
145	Cholesterol esters in medium VLDL	AN	0.002	0.001	0.001	0.007	0.006	0.03	143.1	65.6	0.03	953	0.27	1	CHOL06	cholesterol		VLDL	2016	continuous	both			19273	27005778	0.1493	0.0343	1.0165	1.0441	0.987	0.0072	0	0
146	Cholesterol esters in medium VLDL	BN	0.32	0.001	0.002	0.01	0.008	0.02	-3209.3	1621.9	0.05	81875	0.62	1	CHOL06	cholesterol		VLDL	2016	continuous	both			19273	27005778	0.1493	0.0343	1.0165	1.0441	0.987	0.0072	0	0
147	Cholesterol esters in medium VLDL	BED	0.0005	0.001	0.001	0.014	0.013	0.03	50.7	34.6	0.14	298	0.98	1	CHOL06	cholesterol		VLDL	2016	continuous	both			19273	27005778	0.1493	0.0343	1.0165	1.0441	0.987	0.0072	0	0
148	Cholesterol esters in very large HDL	AN	0.02	0.001	0.002	0.008	0.006	0.03	-563	219.8	0.01	5745	0.14	0.88	CHOL07	cholesterol		HDL	2016	continuous	both			19273	27005778	0.0578	0.0288	1.0105	1.03	1.0084	0.0084	0.2794	0.2811
149	Cholesterol esters in very large HDL	BN	0.03	0	0.001	0.009	0.008	0.02	-509.3	388.7	0.19	9339	0.98	1	CHOL07	cholesterol		HDL	2016	continuous	both			19273	27005778	0.0578	0.0288	1.0105	1.03	1.0084	0.0084	0.2794	0.2811
150	Cholesterol esters in very large HDL	BED	0.06	0.001	0.001	0.014	0.013	0.03	-1120.2	557	0.04	20866	0.79	1	CHOL07	cholesterol		HDL	2016	continuous	both			19273	27005778	0.0578	0.0288	1.0105	1.03	1.0084	0.0084	0.2794	0.2811
151	Cholesterol in large HDL	AN	0.003	0	0.001	0.007	0.006	0.03	126.3	86.8	0.15	1274	0.76	1	CHOL08	cholesterol		HDL	2016	continuous	both			21558	27005778	0.1363	0.0319	1.0255	1.0503	0.9942	0.0082	0	0
152	Cholesterol in large HDL	BN	0.14	0.001	0.001	0.009	0.008	0.02	1535.5	1019.3	0.13	40666	0.93	1	CHOL08	cholesterol		HDL	2016	continuous	both			21558	27005778	0.1363	0.0319	1.0255	1.0503	0.9942	0.0082	0	0
153	Cholesterol in large HDL	BED	0.0002	0.001	0.001	0.015	0.013	0.03	-54	26	0.04	175	0.7	1	CHOL08	cholesterol		HDL	2016	continuous	both			21558	27005778	0.1363	0.0319	1.0255	1.0503	0.9942	0.0082	0	0
154	Mean diameter for HDL particles	AN	0.11	0.001	0.001	0.007	0.006	0.03	1130.9	642.9	0.08	32686	0.54	1	CHOL09	cholesterol		HDL	2016	continuous	both			19273	27005778	0.1682	0.0439	1.0255	1.0525	0.992	0.0089	0	0
155	Mean diameter for HDL particles	BN	0.03	0.001	0.001	0.01	0.008	0.02	812.5	421.3	0.05	10690	0.67	1	CHOL09	cholesterol		HDL	2016	continuous	both			19273	27005778	0.1682	0.0439	1.0255	1.0525	0.992	0.0089	0	0
156	Mean diameter for HDL particles	BED	0.0005	0.001	0.002	0.015	0.013	0.03	-90	36.8	0.01	305	0.41	1	CHOL09	cholesterol		HDL	2016	continuous	both			19273	27005778	0.1682	0.0439	1.0255	1.0525	0.992	0.0089	0	0
157	Free cholesterol	AN	0.001	0.001	0.001	0.007	0.006	0.03	-93	51.8	0.07	741	0.54	1	CHOL10	cholesterol		Lipid	2016	continuous	both			13497	27005778	0.0897	0.0421	1.0225	1.0415	1.0175	0.0079	0.422	0.1897
158	Free cholesterol	BN	0.07	0.001	0.001	0.009	0.008	0.02	-804.8	571.8	0.16	23250	0.97	1	CHOL10	cholesterol		Lipid	2016	continuous	both			13497	27005778	0.0897	0.0421	1.0225	1.0415	1.0175	0.0079	0.422	0.1897
159	Free cholesterol	BED	0.00075	0.002	0.002	0.015	0.013	0.03	-112.1	42.2	0.008	424	0.28	1	CHOL10	cholesterol		Lipid	2016	continuous	both			13497	27005778	0.0897	0.0421	1.0225	1.0415	1.0175	0.0079	0.422	0.1897
160	Free cholesterol in IDL	AN	0.03	0.001	0.001	0.007	0.006	0.03	701.8	312.7	0.02	10648	0.24	1	CHOL11	cholesterol		IDL	2016	continuous	both			21559	27005778	0.1159	0.0283	1.0255	1.0499	1.0018	0.0096	0.0359	0.1929
161	Free cholesterol in IDL	BN	0.03	0	0	0.009	0.008	0.02	436.7	430.6	0.31	11151	1	1	CHOL11	cholesterol		IDL	2016	continuous	both			21559	27005778	0.1159	0.0283	1.0255	1.0499	1.0018	0.0096	0.0359	0.1929
162	Free cholesterol in IDL	BED	0.0001	0.001	0.002	0.015	0.013	0.03	-45.1	18.4	0.01	131	0.39	1	CHOL11	cholesterol		IDL	2016	continuous	both			21559	27005778	0.1159	0.0283	1.0255	1.0499	1.0018	0.0096	0.0359	0.1929
163	Free cholesterol in large HDL	AN	0.15	0.001	0.001	0.007	0.006	0.03	1608.9	805	0.05	44092	0.39	1	CHOL12	cholesterol		HDL	2016	continuous	both			21559	27005778	0.1344	0.0323	1.0285	1.0535	0.9974	0.0085	0	0
164	Free cholesterol in large HDL	BN	0.02	0.001	0.002	0.01	0.008	0.02	587.3	297.3	0.05	5821	0.63	1	CHOL12	cholesterol		HDL	2016	continuous	both			21559	27005778	0.1344	0.0323	1.0285	1.0535	0.9974	0.0085	0	0
165	Free cholesterol in large HDL	BED	0.0001	0.001	0.002	0.015	0.013	0.03	-42.4	19.1	0.03	113	0.59	1	CHOL12	cholesterol		HDL	2016	continuous	both			21559	27005778	0.1344	0.0323	1.0285	1.0535	0.9974	0.0085	0	0
166	Free cholesterol in large LDL	AN	0.01	0	0.001	0.007	0.006	0.03	308.5	200.6	0.12	5129	0.69	1	CHOL13	cholesterol		LDL	2016	continuous	both			21555	27005778	0.1127	0.0268	1.0225	1.0452	0.9968	0.0098	0	0
167	Free cholesterol in large LDL	BN	0.00035	0	0	0.009	0.008	0.02	30.8	36.3	0.4	266	1	1	CHOL13	cholesterol		LDL	2016	continuous	both			21555	27005778	0.1127	0.0268	1.0225	1.0452	0.9968	0.0098	0	0
168	Free cholesterol in large LDL	BED	0.0003	0.001	0.002	0.015	0.013	0.03	-64.6	29	0.03	242	0.56	1	CHOL13	cholesterol		LDL	2016	continuous	both			21555	27005778	0.1127	0.0268	1.0225	1.0452	0.9968	0.0098	0	0
169	Free cholesterol in large VLDL	AN	0.002	0.001	0.001	0.007	0.006	0.03	100.2	62.3	0.11	786	0.66	1	CHOL14	cholesterol		VLDL	2016	continuous	both			21238	27005778	0.1138	0.0267	1.0255	1.0396	0.9921	0.0066	0	0
170	Free cholesterol in large VLDL	BN	0.0004	0.001	0.002	0.01	0.008	0.02	-77.8	39.2	0.05	234	0.65	1	CHOL14	cholesterol		VLDL	2016	continuous	both			21238	27005778	0.1138	0.0267	1.0255	1.0396	0.9921	0.0066	0	0
171	Free cholesterol in large VLDL	BED	0.007	0.002	0.003	0.016	0.013	0.03	439.6	154.9	0.005	2639	0.19	0.98	CHOL14	cholesterol		VLDL	2016	continuous	both			21238	27005778	0.1138	0.0267	1.0255	1.0396	0.9921	0.0066	0	0
172	Free cholesterol in medium HDL	AN	0.64	0.002	0.002	0.008	0.006	0.03	5981.2	1973	0.002	139715	0.05	0.53	CHOL15	cholesterol		HDL	2016	continuous	both			21559	27005778	0.0739	0.0232	1.0135	1.0267	0.995	0.007	0	0
173	Free cholesterol in medium HDL	BN	0.009	0.001	0.002	0.01	0.008	0.02	493.9	217.1	0.02	3221	0.46	1	CHOL15	cholesterol		HDL	2016	continuous	both			21559	27005778	0.0739	0.0232	1.0135	1.0267	0.995	0.007	0	0
174	Free cholesterol in medium HDL	BED	0.0002	0.001	0.002	0.015	0.013	0.03	-55.7	24.2	0.02	109	0.58	1	CHOL15	cholesterol		HDL	2016	continuous	both			21559	27005778	0.0739	0.0232	1.0135	1.0267	0.995	0.007	0	0
175	Free cholesterol in medium VLDL	AN	0.01	0.001	0.001	0.007	0.006	0.03	302.3	187	0.11	4561	0.64	1	CHOL16	cholesterol		VLDL	2016	continuous	both			21240	27005778	0.1018	0.0294	1.0195	1.0418	0.9993	0.0067	0	0
176	Free cholesterol in medium VLDL	BN	0.005	0.001	0.002	0.01	0.008	0.02	-294.6	151.6	0.05	2044	0.66	1	CHOL16	cholesterol		VLDL	2016	continuous	both			21240	27005778	0.1018	0.0294	1.0195	1.0418	0.9993	0.0067	0	0
177	Free cholesterol in medium VLDL	BED	0.01	0.001	0.001	0.014	0.013	0.03	492.3	240.4	0.04	5292	0.74	1	CHOL16	cholesterol		VLDL	2016	continuous	both			21240	27005778	0.1018	0.0294	1.0195	1.0418	0.9993	0.0067	0	0
178	Free cholesterol in small VLDL	AN	0.003	0.001	0.001	0.007	0.006	0.03	183.3	86.9	0.03	1295	0.32	1	CHOL17	cholesterol		VLDL	2016	continuous	both			21559	27005778	0.1154	0.0311	1.0285	1.0469	0.9984	0.0074	0	0
179	Free cholesterol in small VLDL	BN	0.001	0.001	0.001	0.009	0.008	0.02	102.3	73.1	0.16	624	0.96	1	CHOL17	cholesterol		VLDL	2016	continuous	both			21559	27005778	0.1154	0.0311	1.0285	1.0469	0.9984	0.0074	0	0
180	Free cholesterol in small VLDL	BED	0.63	0.001	0.001	0.014	0.013	0.03	3817.3	2268.9	0.09	138653	0.94	1	CHOL17	cholesterol		VLDL	2016	continuous	both			21559	27005778	0.1154	0.0311	1.0285	1.0469	0.9984	0.0074	0	0
181	Free cholesterol in very large HDL	AN	0.01	0.001	0.002	0.008	0.006	0.03	-486.8	196.1	0.01	4595	0.15	0.91	CHOL18	cholesterol		HDL	2016	continuous	both			21542	27005778	0.0752	0.0306	1.0075	1.0349	1.0036	0.0082	0.1043	0.2343
182	Free cholesterol in very large HDL	BN	0.00095	0.001	0.002	0.01	0.008	0.02	-147.9	65.8	0.02	499	0.44	1	CHOL18	cholesterol		HDL	2016	continuous	both			21542	27005778	0.0752	0.0306	1.0075	1.0349	1.0036	0.0082	0.1043	0.2343
183	Free cholesterol in very large HDL	BED	0.00075	0.002	0.003	0.016	0.013	0.03	-144.2	50.4	0.004	404	0.18	0.96	CHOL18	cholesterol		HDL	2016	continuous	both			21542	27005778	0.0752	0.0306	1.0075	1.0349	1.0036	0.0082	0.1043	0.2343
184	Free cholesterol to esterified cholesterol ratio	AN	0.05	0.001	0.001	0.007	0.006	0.03	617.7	336	0.07	15673	0.5	1	CHOL19	cholesterol		Lipid	2016	continuous	both			13497	27005778	0.0868	0.042	1.0135	1.029	1.0059	0.0087	0.2018	0.2998
185	Free cholesterol to esterified cholesterol ratio	BN	0.007	0.001	0.001	0.009	0.008	0.02	258.6	162.7	0.11	2947	0.89	1	CHOL19	cholesterol		Lipid	2016	continuous	both			13497	27005778	0.0868	0.042	1.0135	1.029	1.0059	0.0087	0.2018	0.2998
186	Free cholesterol to esterified cholesterol ratio	BED	0.003	0.001	0.001	0.014	0.013	0.03	-138.8	81.6	0.09	1193	0.94	1	CHOL19	cholesterol		Lipid	2016	continuous	both			13497	27005778	0.0868	0.042	1.0135	1.029	1.0059	0.0087	0.2018	0.2998
187	Serum total cholesterol	AN	0.01	0	0	0.007	0.006	0.03	237.4	195	0.22	4828	0.9	1	CHOL20	cholesterol		Lipid	2016	continuous	both			21491	27005778	0.0933	0.0302	1.0225	1.0488	1.0101	0.0092	0.2073	0.1882
188	Serum total cholesterol	BN	0.04	0.001	0.001	0.009	0.008	0.02	749.9	492.3	0.13	13601	0.92	1	CHOL20	cholesterol		Lipid	2016	continuous	both			21491	27005778	0.0933	0.0302	1.0225	1.0488	1.0101	0.0092	0.2073	0.1882
189	Serum total cholesterol	BED	0.00015	0	0.001	0.014	0.013	0.03	-30.5	23.9	0.2	161	1	1	CHOL20	cholesterol		Lipid	2016	continuous	both			21491	27005778	0.0933	0.0302	1.0225	1.0488	1.0101	0.0092	0.2073	0.1882
190	Total cholesterol	AN	0.45	0	0	0.006	0.006	0.03	408	434.5	0.35	49056	0.97	1	CHOL21	cholesterol		Lipid	2010	continuous	both			100184	20686565	0.1322	0.0147	1.0016	1.1408	0.8845	0.0083	0	0
191	Total cholesterol	BN	0.04	0.001	0.001	0.009	0.008	0.02	237.8	144.4	0.1	5422	0.82	1	CHOL21	cholesterol		Lipid	2010	continuous	both			100184	20686565	0.1322	0.0147	1.0016	1.1408	0.8845	0.0083	0	0
192	Total cholesterol	BED	0.0007	0.001	0.001	0.014	0.013	0.03	-117	61.1	0.06	442	0.78	1	CHOL21	cholesterol		Lipid	2010	continuous	both			100184	20686565	0.1322	0.0147	1.0016	1.1408	0.8845	0.0083	0	0
193	HDL cholesterol	AN	0.19	0.001	0.001	0.007	0.006	0.03	928.3	473.2	0.05	23063	0.4	1	CHOL22	cholesterol		HDL	2010	continuous	both			99900	20686565	0.1365	0.0164	1.0165	1.1502	0.8878	0.0104	0	0
194	HDL cholesterol	BN	0.03	0.001	0.001	0.009	0.008	0.02	-617.4	410.8	0.13	4924	0.92	1	CHOL22	cholesterol		HDL	2010	continuous	both			99900	20686565	0.1365	0.0164	1.0165	1.1502	0.8878	0.0104	0	0
195	HDL cholesterol	BED	0.03	0.002	0.003	0.016	0.013	0.03	-1105.9	354.8	0.002	4828	0.09	0.73	CHOL22	cholesterol		HDL	2010	continuous	both			99900	20686565	0.1365	0.0164	1.0165	1.1502	0.8878	0.0104	0	0
196	Total cholesterol in HDL	AN	0.55	0.001	0.001	0.008	0.006	0.03	4169.4	1790.6	0.02	126231	0.22	1	CHOL23	cholesterol		HDL	2016	continuous	both			21555	27005778	0.1165	0.027	1.0225	1.0467	0.9976	0.0078	0	0
197	Total cholesterol in HDL	BN	0.004	0.002	0.002	0.01	0.008	0.02	348	148.7	0.02	1881	0.38	1	CHOL23	cholesterol		HDL	2016	continuous	both			21555	27005778	0.1165	0.027	1.0225	1.0467	0.9976	0.0078	0	0
198	Total cholesterol in HDL	BED	0.0005	0.001	0.001	0.014	0.013	0.03	-84.1	42.6	0.05	326	0.79	1	CHOL23	cholesterol		HDL	2016	continuous	both			21555	27005778	0.1165	0.027	1.0225	1.0467	0.9976	0.0078	0	0
199	Total cholesterol in IDL	AN	0.03	0.001	0.001	0.007	0.006	0.03	496	303	0.1	10256	0.61	1	CHOL24	cholesterol		IDL	2016	continuous	both			19273	27005778	0.1188	0.0312	1.0225	1.046	1.0009	0.0097	0.0201	0.2119
200	Total cholesterol in IDL	BN	0.00035	0.001	0.001	0.009	0.008	0.02	54.1	35.5	0.13	256	0.91	1	CHOL24	cholesterol		IDL	2016	continuous	both			19273	27005778	0.1188	0.0312	1.0225	1.046	1.0009	0.0097	0.0201	0.2119
201	Total cholesterol in IDL	BED	0.0001	0.001	0.002	0.015	0.013	0.03	-43.5	18.1	0.02	130	0.43	1	CHOL24	cholesterol		IDL	2016	continuous	both			19273	27005778	0.1188	0.0312	1.0225	1.046	1.0009	0.0097	0.0201	0.2119
202	Total cholesterol in large LDL	AN	0.07	0	0	0.007	0.006	0.03	686.4	521.6	0.19	23278	0.84	1	CHOL25	cholesterol		LDL	2016	continuous	both			21552	27005778	0.1122	0.0265	1.0225	1.0432	0.9952	0.0097	0	0
203	Total cholesterol in large LDL	BN	0.001	0	0.001	0.009	0.008	0.02	78.4	62.8	0.21	551	0.98	1	CHOL25	cholesterol		LDL	2016	continuous	both			21552	27005778	0.1122	0.0265	1.0225	1.0432	0.9952	0.0097	0	0
204	Total cholesterol in large LDL	BED	0.002	0.001	0.002	0.015	0.013	0.03	-157.7	73.3	0.03	844	0.63	1	CHOL25	cholesterol		LDL	2016	continuous	both			21552	27005778	0.1122	0.0265	1.0225	1.0432	0.9952	0.0097	0	0
205	Total cholesterol in large VLDL	AN	0.57	0	0	0.007	0.006	0.03	-2132.9	1820.9	0.24	129425	0.92	1	CHOL26	cholesterol		VLDL	2016	continuous	both			21235	27005778	0.1126	0.027	1.0255	1.0387	0.9928	0.0066	0	0
206	Total cholesterol in large VLDL	BN	0.009	0.001	0.001	0.01	0.008	0.02	-369.2	209.3	0.08	3454	0.79	1	CHOL26	cholesterol		VLDL	2016	continuous	both			21235	27005778	0.1126	0.027	1.0255	1.0387	0.9928	0.0066	0	0
207	Total cholesterol in large VLDL	BED	0.03	0.002	0.003	0.017	0.013	0.03	1093.7	339.8	0.001	9319	0.07	0.64	CHOL26	cholesterol		VLDL	2016	continuous	both			21235	27005778	0.1126	0.027	1.0255	1.0387	0.9928	0.0066	0	0
208	LDL-cholesterol	AN	0.06	0.001	0.001	0.008	0.006	0.03	937.8	400	0.02	8696	0.22	1	CHOL27	cholesterol		LDL	2010	continuous	both			95454	20686565	0.1212	0.0162	1.0165	1.1379	0.9156	0.0093	0	0
209	LDL-cholesterol	BN	0.01	0.002	0.002	0.011	0.008	0.02	596.5	249.3	0.02	2548	0.36	1	CHOL27	cholesterol		LDL	2010	continuous	both			95454	20686565	0.1212	0.0162	1.0165	1.1379	0.9156	0.0093	0	0
210	LDL-cholesterol	BED	0.00015	0.001	0.001	0.014	0.013	0.03	-62.4	33.9	0.07	225	0.88	1	CHOL27	cholesterol		LDL	2010	continuous	both			95454	20686565	0.1212	0.0162	1.0165	1.1379	0.9156	0.0093	0	0
211	Total cholesterol in LDL	AN	0.01	0	0.001	0.007	0.006	0.03	274	191.8	0.15	4734	0.76	1	CHOL28	cholesterol		LDL	2016	continuous	both			21559	27005778	0.1155	0.0286	1.0195	1.0438	0.994	0.0097	0	0
212	Total cholesterol in LDL	BN	0.00075	0.001	0.002	0.01	0.008	0.02	119.3	53.5	0.03	439	0.43	1	CHOL28	cholesterol		LDL	2016	continuous	both			21559	27005778	0.1155	0.0286	1.0195	1.0438	0.994	0.0097	0	0
213	Total cholesterol in LDL	BED	0.003	0.001	0.001	0.014	0.013	0.03	-146.2	90.5	0.11	1146	0.94	1	CHOL28	cholesterol		LDL	2016	continuous	both			21559	27005778	0.1155	0.0286	1.0195	1.0438	0.994	0.0097	0	0
214	Total cholesterol in medium HDL	AN	0.81	0.002	0.002	0.009	0.006	0.03	7032.3	2283.4	0.002	163250	0.04	0.49	CHOL29	cholesterol		HDL	2016	continuous	both			21558	27005778	0.063	0.0245	1.0135	1.0226	0.9955	0.0075	0	0
215	Total cholesterol in medium HDL	BN	0.0005	0.003	0.005	0.013	0.008	0.02	157.9	46	0.000593	248	0.03	0.42	CHOL29	cholesterol		HDL	2016	continuous	both			21558	27005778	0.063	0.0245	1.0135	1.0226	0.9955	0.0075	0	0
216	Total cholesterol in medium HDL	BED	0.00075	0.001	0.002	0.015	0.013	0.03	-119.7	49.2	0.02	344	0.47	1	CHOL29	cholesterol		HDL	2016	continuous	both			21558	27005778	0.063	0.0245	1.0135	1.0226	0.9955	0.0075	0	0
217	Total cholesterol in medium LDL	AN	0.01	0	0	0.007	0.006	0.03	221	185.3	0.23	4463	0.91	1	CHOL30	cholesterol		LDL	2016	continuous	both			21559	27005778	0.1125	0.0272	1.0255	1.043	0.9945	0.0095	0	0
218	Total cholesterol in medium LDL	BN	0.001	0.001	0.002	0.01	0.008	0.02	140	64.2	0.03	563	0.47	1	CHOL30	cholesterol		LDL	2016	continuous	both			21559	27005778	0.1125	0.0272	1.0255	1.043	0.9945	0.0095	0	0
219	Total cholesterol in medium LDL	BED	0.0002	0.001	0.001	0.014	0.013	0.03	-38.8	23.7	0.1	177	0.94	1	CHOL30	cholesterol		LDL	2016	continuous	both			21559	27005778	0.1125	0.0272	1.0255	1.043	0.9945	0.0095	0	0
220	Total cholesterol in medium VLDL	AN	0.003	0.001	0.001	0.008	0.006	0.03	179.7	77.5	0.02	1146	0.21	0.99	CHOL31	cholesterol		VLDL	2016	continuous	both			21551	27005778	0.1169	0.0303	1.0195	1.0446	0.9951	0.0069	0	0
221	Total cholesterol in medium VLDL	BN	0.44	0.001	0.001	0.009	0.008	0.02	-3588	2054.2	0.08	105642	0.78	1	CHOL31	cholesterol		VLDL	2016	continuous	both			21551	27005778	0.1169	0.0303	1.0195	1.0446	0.9951	0.0069	0	0
222	Total cholesterol in medium VLDL	BED	0.0008	0.001	0.002	0.015	0.013	0.03	103.6	46.7	0.03	431	0.59	1	CHOL31	cholesterol		VLDL	2016	continuous	both			21551	27005778	0.1169	0.0303	1.0195	1.0446	0.9951	0.0069	0	0
223	Total cholesterol in small LDL	AN	0.04	0.001	0.001	0.007	0.006	0.03	645.4	355.5	0.07	12632	0.5	1	CHOL32	cholesterol		LDL	2016	continuous	both			21556	27005778	0.1045	0.0297	1.0165	1.047	1.0017	0.0092	0.0366	0.1952
224	Total cholesterol in small LDL	BN	0.0008	0.001	0.001	0.01	0.008	0.02	105.4	57.6	0.07	462	0.74	1	CHOL32	cholesterol		LDL	2016	continuous	both			21556	27005778	0.1045	0.0297	1.0165	1.047	1.0017	0.0092	0.0366	0.1952
225	Total cholesterol in small LDL	BED	0.26	0.001	0.001	0.014	0.013	0.03	2319.1	1289.9	0.07	70295	0.88	1	CHOL32	cholesterol		LDL	2016	continuous	both			21556	27005778	0.1045	0.0297	1.0165	1.047	1.0017	0.0092	0.0366	0.1952
226	Total cholesterol in small VLDL	AN	0.00055	0	0	0.007	0.006	0.03	48.4	36.2	0.18	321	0.85	1	CHOL33	cholesterol		VLDL	2016	continuous	both			21557	27005778	0.0979	0.0294	1.0225	1.0429	1.0022	0.0077	0.0518	0.1803
227	Total cholesterol in small VLDL	BN	0.14	0.001	0.001	0.01	0.008	0.02	-1859.4	1008.2	0.07	40772	0.74	1	CHOL33	cholesterol		VLDL	2016	continuous	both			21557	27005778	0.0979	0.0294	1.0225	1.0429	1.0022	0.0077	0.0518	0.1803
228	Total cholesterol in small VLDL	BED	0.002	0	0	0.013	0.013	0.03	-89	92.5	0.34	1082	1	1	CHOL33	cholesterol		VLDL	2016	continuous	both			21557	27005778	0.0979	0.0294	1.0225	1.0429	1.0022	0.0077	0.0518	0.1803
229	Total cholesterol in very large HDL	AN	0.02	0.002	0.002	0.009	0.006	0.03	-805.8	261.2	0.002	7350	0.04	0.48	CHOL34	cholesterol		HDL	2016	continuous	both			21540	27005778	0.052	0.0247	1.0046	1.0272	1.0054	0.008	0.1981	0.294
230	Total cholesterol in very large HDL	BN	0.003	0.001	0.001	0.009	0.008	0.02	-185.8	132.4	0.16	1484	0.96	1	CHOL34	cholesterol		HDL	2016	continuous	both			21540	27005778	0.052	0.0247	1.0046	1.0272	1.0054	0.008	0.1981	0.294
231	Total cholesterol in very large HDL	BED	0.06	0	0.001	0.014	0.013	0.03	-696.4	533.1	0.19	18615	1	1	CHOL34	cholesterol		HDL	2016	continuous	both			21540	27005778	0.052	0.0247	1.0046	1.0272	1.0054	0.008	0.1981	0.294
232	Primary Biliary Cirrhosis	AN	0.14	0.001	0.001	0.007	0.006	0.03	256.8	130.2	0.05	12440	0.23	1	CIRR01		yes	Hepatology	2015	binary	both	2764	10475	13239	26394269	0.3782	0.0589	1.0496	1.1058	1.0034	0.0086	0.0317	0.0813
233	Primary Biliary Cirrhosis	BN	0.005	0	0	0.009	0.008	0.02	24.9	23.3	0.29	976	0.95	1	CIRR01		yes	Hepatology	2015	binary	both	2764	10475	13239	26394269	0.3782	0.0589	1.0496	1.1058	1.0034	0.0086	0.0317	0.0813
234	Primary Biliary Cirrhosis	BED	0.33	0.001	0.001	0.014	0.013	0.03	533.8	266	0.04	25036	0.51	1	CIRR01		yes	Hepatology	2015	binary	both	2764	10475	13239	26394269	0.3782	0.0589	1.0496	1.1058	1.0034	0.0086	0.0317	0.0813
235	Coronary Artery Disease (European and South Asian and East Asian, 1000 Genomes-based GWAS ): additive model	AN	0.007	0	0.001	0.007	0.006	0.03	214.6	149.8	0.15	2901	0.75	1	COAD01			Cardiovascular system	2015	binary	both	60801	123504	184305	26343387	0.0661	0.0045	1.0466	1.126	0.8875	0.0074	0	0
236	Coronary Artery Disease (European and South Asian and East Asian, 1000 Genomes-based GWAS ): additive model	BN	0.002	0.002	0.003	0.011	0.008	0.02	-316.7	112.6	0.005	1197	0.12	0.85	COAD01			Cardiovascular system	2015	binary	both	60801	123504	184305	26343387	0.0661	0.0045	1.0466	1.126	0.8875	0.0074	0	0
237	Coronary Artery Disease (European and South Asian and East Asian, 1000 Genomes-based GWAS ): additive model	BED	0.07	0.001	0.001	0.014	0.013	0.03	1061.6	592.3	0.07	20651	0.86	1	COAD01			Cardiovascular system	2015	binary	both	60801	123504	184305	26343387	0.0661	0.0045	1.0466	1.126	0.8875	0.0074	0	0
238	Binary variable for college completion (College)	AN	0.1	0.001	0.002	0.008	0.006	0.03	1388.9	507.1	0.006	13764	0.08	0.7	COLL01			Educational attainment	2013	binary	both			95427	23722424	0.1048	0.0075	1.194	1.2224	1.0214	0.0086	0.096	0.0387
239	Binary variable for college completion (College)	BN	0.002	0.001	0.002	0.01	0.008	0.02	176.2	87.7	0.04	527	0.59	1	COLL01			Educational attainment	2013	binary	both			95427	23722424	0.1048	0.0075	1.194	1.2224	1.0214	0.0086	0.096	0.0387
240	Binary variable for college completion (College)	BED	0.02	0.002	0.003	0.016	0.013	0.03	-730	258.7	0.005	3863	0.18	0.96	COLL01			Educational attainment	2013	binary	both			95427	23722424	0.1048	0.0075	1.194	1.2224	1.0214	0.0086	0.096	0.0387
241	Conscientiousness (NEO five factor inventory)	AN	0.003	0.001	0.001	0.007	0.006	0.03	18.6	8.8	0.03	463	0.38	1	CONS01			Personality	2012	continuous	both			17375	21173776	0.0752	0.0292	1.0195	1.026	0.9995	0.0068	0	0
242	Conscientiousness (NEO five factor inventory)	BN	0.26	0.001	0.001	0.009	0.008	0.02	216.6	146.7	0.14	26085	0.97	1	CONS01			Personality	2012	continuous	both			17375	21173776	0.0752	0.0292	1.0195	1.026	0.9995	0.0068	0	0
243	Conscientiousness (NEO five factor inventory)	BED	0.01	0.001	0.001	0.014	0.013	0.03	42.6	24.5	0.08	2023	0.96	1	CONS01			Personality	2012	continuous	both			17375	21173776	0.0752	0.0292	1.0195	1.026	0.9995	0.0068	0	0
244	Cotinine	AN	0.0005	0.001	0.001	0.007	0.006	0.03	6.7	3.4	0.05	7	0.53	1	COTI01	smoking_biomarkers		Substance use	2016	continuous	both			4548	26833182				1.0075		1.0114	0.9812	0.0139
245	Cotinine	BN	0.0003	0.001	0.002	0.01	0.008	0.02	5.2	2.6	0.05	2	0.79	1	COTI01	smoking_biomarkers		Substance use	2016	continuous	both			4548	26833182				1.0075		1.0114	0.9812	0.0139
246	Cotinine	BED	0.01	0.001	0.002	0.015	0.013	0.03	63.9	28.2	0.02	234	0.7	1	COTI01	smoking_biomarkers		Substance use	2016	continuous	both			4548	26833182				1.0075		1.0114	0.9812	0.0139
247	Major depressive disorder (PGC2)	AN	0.21	0.004	0.006	0.012	0.006	0.03	5562.1	1163.5	1.75e-06	63930	0.0001	0.01	DEPR07			Psychiatry	2018	binary	both	45591	97674	143265	29700475	0.0722	0.0045	1.1876	1.2014	0.9969	0.007	0	0
248	Major depressive disorder (PGC2)	BN	0.11	0.003	0.005	0.013	0.008	0.02	3554.8	1050.3	0.000713	36363	0.03	0.41	DEPR07			Psychiatry	2018	binary	both	45591	97674	143265	29700475	0.0722	0.0045	1.1876	1.2014	0.9969	0.007	0	0
249	Major depressive disorder (PGC2)	BED	0.42	0.006	0.009	0.022	0.013	0.03	10202.3	2026.5	4.79e-07	108408	0.0001	0.01	DEPR07			Psychiatry	2018	binary	both	45591	97674	143265	29700475	0.0722	0.0045	1.1876	1.2014	0.9969	0.007	0	0
250	Type 2 diabetes 2017	AN	0.006	0	0.001	0.007	0.006	0.03	197.7	129.7	0.13	3660	0.66	1	DIAB05			Endocrinology	2017	binary	both	26676	132532	0	28566273	0.0781	0.0053	1.1459	1.2311	0.9984	0.0083	0	0
251	Type 2 diabetes 2017	BN	0.00015	0.001	0.001	0.01	0.008	0.02	-64.3	34.6	0.06	294	0.67	1	DIAB05			Endocrinology	2017	binary	both	26676	132532	0	28566273	0.0781	0.0053	1.1459	1.2311	0.9984	0.0083	0	0
252	Type 2 diabetes 2017	BED	0.95	0.002	0.003	0.016	0.013	0.03	7100.1	2330.8	0.002	193493	0.09	0.74	DIAB05			Endocrinology	2017	binary	both	26676	132532	0	28566273	0.0781	0.0053	1.1459	1.2311	0.9984	0.0083	0	0
253	Type 2 diabetes 2017 BMI-adjusted	AN	0.00085	0	0.001	0.007	0.006	0.03	-54.7	37.8	0.15	629	0.73	1	DIAB06			Endocrinology	2017	binary	both	26676	132532	0	28566273	0.0606	0.0063	1.0957	1.1369	1.0055	0.0075	0.04	0.0552
254	Type 2 diabetes 2017 BMI-adjusted	BN	0.002	0.001	0.002	0.01	0.008	0.02	-172.3	79.3	0.03	1276	0.46	1	DIAB06			Endocrinology	2017	binary	both	26676	132532	0	28566273	0.0606	0.0063	1.0957	1.1369	1.0055	0.0075	0.04	0.0552
255	Type 2 diabetes 2017 BMI-adjusted	BED	0.09	0	0	0.013	0.013	0.03	-499	474	0.29	30735	1	1	DIAB06			Endocrinology	2017	binary	both	26676	132532	0	28566273	0.0606	0.0063	1.0957	1.1369	1.0055	0.0075	0.04	0.0552
256	Diarrhea at age 1-year (d1y)	AN	0.02	0.001	0.001	0.007	0.006	0.03	105	57.6	0.07	7147	0.6	1	DIAR01			Gastroenterology	2016		both (children)	2693	3065	5758	27559109	0.0082	0.0733	0.9957	0.9902	0.9893	0.0061
257	Diarrhea at age 1-year (d1y)	BN	0.00035	0.001	0.001	0.009	0.008	0.02	13	7.9	0.1	122	0.92	1	DIAR01			Gastroenterology	2016		both (children)	2693	3065	5758	27559109	0.0082	0.0733	0.9957	0.9902	0.9893	0.0061
258	Diarrhea at age 1-year (d1y)	BED	0.14	0.001	0.002	0.015	0.013	0.03	416.4	191.2	0.03	38430	0.73	1	DIAR01			Gastroenterology	2016		both (children)	2693	3065	5758	27559109	0.0082	0.0733	0.9957	0.9902	0.9893	0.0061
259	Diarrhea at age 2-year (d2y)	AN	0.005	0	0.001	0.007	0.006	0.03	40.3	25.8	0.12	1650	0.77	1	DIAR02			Gastroenterology	2016		both (children)	2855	2753	5608	27559109	0.1321	0.088	1.0105	1.0039	0.9892	0.0068	0	0
260	Diarrhea at age 2-year (d2y)	BN	0.003	0.001	0.001	0.009	0.008	0.02	-38	24.5	0.12	913	0.95	1	DIAR02			Gastroenterology	2016		both (children)	2855	2753	5608	27559109	0.1321	0.088	1.0105	1.0039	0.9892	0.0068	0	0
261	Diarrhea at age 2-year (d2y)	BED	0.04	0.002	0.002	0.015	0.013	0.03	248.8	94.2	0.008	11985	0.34	1	DIAR02			Gastroenterology	2016		both (children)	2855	2753	5608	27559109	0.1321	0.088	1.0105	1.0039	0.9892	0.0068	0	0
262	Doctor diagnosis of diarrhea at age 1-year (dd1y)	AN	0.15	0.001	0.001	0.007	0.006	0.03	260.6	147.5	0.08	39317	0.64	1	DIAR03			Gastroenterology	2016		both (children)	1339	5064	6403	27559109	0.0022	0.064	0.9957	0.9898	0.9896	0.0064
263	Doctor diagnosis of diarrhea at age 1-year (dd1y)	BN	0.02	0.001	0.002	0.01	0.008	0.02	144.3	69.1	0.04	7116	0.66	1	DIAR03			Gastroenterology	2016		both (children)	1339	5064	6403	27559109	0.0022	0.064	0.9957	0.9898	0.9896	0.0064
264	Doctor diagnosis of diarrhea at age 1-year (dd1y)	BED	0.15	0.001	0.002	0.015	0.013	0.03	389.1	176.5	0.03	40685	0.71	1	DIAR03			Gastroenterology	2016		both (children)	1339	5064	6403	27559109	0.0022	0.064	0.9957	0.9898	0.9896	0.0064
265	Doctor diagnosis of diarrhea at age 2-year (dd2y)	AN	0.0001	0.001	0.001	0.007	0.006	0.03	4.6	2.8	0.1	42	0.72	1	DIAR04			Gastroenterology	2016		both (children)	990	5243	6233	27559109	0.0539	0.0655	0.9986	0.9994	0.9926	0.0063
266	Doctor diagnosis of diarrhea at age 2-year (dd2y)	BN	0.00045	0.001	0.001	0.009	0.008	0.02	11.6	7.4	0.12	175	0.95	1	DIAR04			Gastroenterology	2016		both (children)	990	5243	6233	27559109	0.0539	0.0655	0.9986	0.9994	0.9926	0.0063
267	Doctor diagnosis of diarrhea at age 2-year (dd2y)	BED	0.009	0.001	0.002	0.015	0.013	0.03	-69.3	32.6	0.03	2960	0.76	1	DIAR04			Gastroenterology	2016		both (children)	990	5243	6233	27559109	0.0539	0.0655	0.9986	0.9994	0.9926	0.0063
268	Education years	AN	0.49	0.001	0.001	0.007	0.006	0.03	5942.8	2616.4	0.02	42749	0.21	1	EDUC04			Educational attainment	2014	continuous	both			106736	25201988
269	Education years	BN	0.00025	0.001	0.001	0.009	0.008	0.02	-163.8	96	0.09	171	0.8	1	EDUC04			Educational attainment	2014	continuous	both			106736	25201988
270	Education years	BED	0.006	0.001	0.002	0.015	0.013	0.03	-786.2	326.9	0.02	1621	0.42	1	EDUC04			Educational attainment	2014	continuous	both			106736	25201988
271	Copper blood level	AN	0.003	0.001	0.001	0.007	0.006	0.03	-43.2	20.1	0.03	494	0.35	1	ELEC01	electrolyte		Electrolytes	2014	continuous	both			2603	23720494	-0.0964	0.1828	1.0105	1.0133	1.0182	0.0072	1.3682	0.5376
272	Copper blood level	BN	0.15	0.001	0.001	0.009	0.008	0.02	368	239.1	0.12	19517	0.95	1	ELEC01	electrolyte		Electrolytes	2014	continuous	both			2603	23720494	-0.0964	0.1828	1.0105	1.0133	1.0182	0.0072	1.3682	0.5376
273	Copper blood level	BED	0.01	0.002	0.002	0.015	0.013	0.03	127.8	50.4	0.01	1826	0.42	1	ELEC01	electrolyte		Electrolytes	2014	continuous	both			2603	23720494	-0.0964	0.1828	1.0105	1.0133	1.0182	0.0072	1.3682	0.5376
274	Selenium blood level	AN	0.02	0.002	0.002	0.008	0.006	0.03	-209.1	72.6	0.004	2660	0.07	0.66	ELEC02	electrolyte		Electrolytes	2014	continuous	both			12618	23720494	0.0254	0.034	1.0075	1.0103	1.0041	0.007	0.3999	0.6848
275	Selenium blood level	BN	0.00065	0.001	0.002	0.01	0.008	0.02	-33.6	16.9	0.05	112	0.73	1	ELEC02	electrolyte		Electrolytes	2014	continuous	both			12618	23720494	0.0254	0.034	1.0075	1.0103	1.0041	0.007	0.3999	0.6848
276	Selenium blood level	BED	0.02	0.001	0.001	0.014	0.013	0.03	158.3	90.4	0.08	3115	0.96	1	ELEC02	electrolyte		Electrolytes	2014	continuous	both			12618	23720494	0.0254	0.034	1.0075	1.0103	1.0041	0.007	0.3999	0.6848
277	Zinc blood level	AN	0.0009	0.001	0.001	0.007	0.006	0.03	17	9.6	0.08	151	0.58	1	ELEC03	electrolyte		Electrolytes	2014	continuous	both			2603	23720494	0.0703	0.1901	0.9986	1.0012	0.9976	0.0065	0	0
278	Zinc blood level	BN	0.009	0.001	0.001	0.009	0.008	0.02	74.7	50.4	0.14	1438	0.96	1	ELEC03	electrolyte		Electrolytes	2014	continuous	both			2603	23720494	0.0703	0.1901	0.9986	1.0012	0.9976	0.0065	0	0
279	Zinc blood level	BED	0.002	0.001	0.001	0.014	0.013	0.03	27.8	14.8	0.06	249	0.88	1	ELEC03	electrolyte		Electrolytes	2014	continuous	both			2603	23720494	0.0703	0.1901	0.9986	1.0012	0.9976	0.0065	0	0
280	Iron blood level	AN	0.03	0	0	0.007	0.006	0.03	220.6	159.2	0.17	3032	0.63	1	ELEC04	electrolyte		Electrolytes	2014	continuous	both			48972	25352340	0.0061	0.0101	1.0285	1.0348	1.0285	0.0081	0.8202	0.2326
281	Iron blood level	BN	0.05	0.001	0.001	0.009	0.008	0.02	-484.8	310.9	0.12	4934	0.76	1	ELEC04	electrolyte		Electrolytes	2014	continuous	both			48972	25352340	0.0061	0.0101	1.0285	1.0348	1.0285	0.0081	0.8202	0.2326
282	Iron blood level	BED	0.00075	0.001	0.001	0.014	0.013	0.03	33.7	16.9	0.05	172	0.59	1	ELEC04	electrolyte		Electrolytes	2014	continuous	both			48972	25352340	0.0061	0.0101	1.0285	1.0348	1.0285	0.0081	0.8202	0.2326
283	Extraversion (item response theory)	AN	0.006	0	0.001	0.007	0.006	0.03	312.4	200.1	0.12	1990	0.78	1	EXTR01			Personality	2015	continuous	both			63030	26362575	0.0518	0.0082	1.0588	1.066	1.0003	0.0064	0.0049	0.0973
284	Extraversion (item response theory)	BN	0.0001	0.001	0.001	0.01	0.008	0.02	56.3	31.6	0.07	38	0.86	1	EXTR01			Personality	2015	continuous	both			63030	26362575	0.0518	0.0082	1.0588	1.066	1.0003	0.0064	0.0049	0.0973
285	Extraversion (item response theory)	BED	0.0001	0.001	0.002	0.015	0.013	0.03	60.8	27.5	0.03	38	0.7	1	EXTR01			Personality	2015	continuous	both			63030	26362575	0.0518	0.0082	1.0588	1.066	1.0003	0.0064	0.0049	0.0973
286	N-6 Fatty Acids: 20:4n6 (arachidonic acid)	AN	0.94	0.001	0.001	0.007	0.006	0.03	962.4	432	0.03	83619	0.21	1	FATT04	fatty_acids		Fatty acid		continuous	both			8631	24823311	0.2178	0.198	1.0165	1.0505	1.0149	0.0062	0.296	0.1238
287	N-6 Fatty Acids: 20:4n6 (arachidonic acid)	BN	0.002	0.001	0.001	0.009	0.008	0.02	-15.1	10.5	0.15	458	0.91	1	FATT04	fatty_acids		Fatty acid		continuous	both			8631	24823311	0.2178	0.198	1.0165	1.0505	1.0149	0.0062	0.296	0.1238
288	N-6 Fatty Acids: 20:4n6 (arachidonic acid)	BED	0.0005	0.002	0.002	0.015	0.013	0.03	12	4.7	0.01	202	0.29	1	FATT04	fatty_acids		Fatty acid		continuous	both			8631	24823311	0.2178	0.198	1.0165	1.0505	1.0149	0.0062	0.296	0.1238
289	Ratio of bisallylic groups to double bonds	AN	0.003	0.001	0.002	0.008	0.006	0.03	-196.2	75.1	0.009	1428	0.11	0.82	FATT06	fatty_acids		Fatty acid	2016	continuous	both			13524	27005778	0.3062	0.1219	1.0195	1.0542	0.9746	0.0075	0	0
290	Ratio of bisallylic groups to double bonds	BN	0.11	0	0.001	0.009	0.008	0.02	884.3	738.3	0.23	34407	0.99	1	FATT06	fatty_acids		Fatty acid	2016	continuous	both			13524	27005778	0.3062	0.1219	1.0195	1.0542	0.9746	0.0075	0	0
291	Ratio of bisallylic groups to double bonds	BED	0.0005	0.002	0.002	0.015	0.013	0.03	71.5	27.3	0.009	271	0.3	1	FATT06	fatty_acids		Fatty acid	2016	continuous	both			13524	27005778	0.3062	0.1219	1.0195	1.0542	0.9746	0.0075	0	0
292	Ratio of bisallylic groups to total fatty acids	AN	0.008	0.001	0.001	0.007	0.006	0.03	-266.5	124.4	0.03	3148	0.31	1	FATT07	fatty_acids		Fatty acid	2016	continuous	both			13171	27005778	0.2801	0.1059	1.0195	1.0544	0.9841	0.0069	0	0
293	Ratio of bisallylic groups to total fatty acids	BN	0.26	0.001	0.001	0.009	0.008	0.02	1567	1177	0.18	68335	0.98	1	FATT07	fatty_acids		Fatty acid	2016	continuous	both			13171	27005778	0.2801	0.1059	1.0195	1.0544	0.9841	0.0069	0	0
294	Ratio of bisallylic groups to total fatty acids	BED	0.07	0.001	0.001	0.014	0.013	0.03	791	483.8	0.1	22274	0.96	1	FATT07	fatty_acids		Fatty acid	2016	continuous	both			13171	27005778	0.2801	0.1059	1.0195	1.0544	0.9841	0.0069	0	0
295	22:6, docosahexaenoic acid	AN	0.00075	0.001	0.002	0.008	0.006	0.03	91.6	35.3	0.009	328	0.14	0.9	FATT10	fatty_acids		Fatty acid	2016	continuous	both			13499	27005778	0.131	0.0378	1.0255	1.031	0.9957	0.0073	0	0
296	22:6, docosahexaenoic acid	BN	0.17	0.001	0.001	0.01	0.008	0.02	-1648.3	938.3	0.08	48350	0.85	1	FATT10	fatty_acids		Fatty acid	2016	continuous	both			13499	27005778	0.131	0.0378	1.0255	1.031	0.9957	0.0073	0	0
297	22:6, docosahexaenoic acid	BED	0.001	0.001	0.002	0.015	0.013	0.03	106.3	49.8	0.03	468	0.73	1	FATT10	fatty_acids		Fatty acid	2016	continuous	both			13499	27005778	0.131	0.0378	1.0255	1.031	0.9957	0.0073	0	0
298	Average number of double bonds in a fatty acid chain	AN	0.21	0.001	0.001	0.007	0.006	0.03	1874.5	868.5	0.03	60204	0.31	1	FATT13	fatty_acids		Fatty acid	2016	continuous	both			15728	27005778	0.1745	0.0593	1.0255	1.0523	1.0002	0.0068	0.0047	0.1291
299	Average number of double bonds in a fatty acid chain	BN	0.1	0.001	0.002	0.01	0.008	0.02	1721.9	769.9	0.03	32853	0.46	1	FATT13	fatty_acids		Fatty acid	2016	continuous	both			15728	27005778	0.1745	0.0593	1.0255	1.0523	1.0002	0.0068	0.0047	0.1291
300	Average number of double bonds in a fatty acid chain	BED	0.005	0.001	0.002	0.015	0.013	0.03	296.3	120.2	0.01	1957	0.42	1	FATT13	fatty_acids		Fatty acid	2016	continuous	both			15728	27005778	0.1745	0.0593	1.0255	1.0523	1.0002	0.0068	0.0047	0.1291
301	Average fatty acid chain length	AN	0.0007	0.002	0.003	0.009	0.006	0.03	-103.1	32.1	0.001	273	0.03	0.42	FATT15	fatty_acids		Fatty acid	2016	continuous	both			13476	27005778	0.1009	0.0333	1.0105	1.0099	0.983	0.0064	0	0
302	Average fatty acid chain length	BN	0.001	0.002	0.003	0.011	0.008	0.02	-148.2	58.8	0.01	481	0.31	1	FATT15	fatty_acids		Fatty acid	2016	continuous	both			13476	27005778	0.1009	0.0333	1.0105	1.0099	0.983	0.0064	0	0
303	Average fatty acid chain length	BED	0.00025	0.001	0.002	0.015	0.013	0.03	-49.4	21.8	0.02	110	0.64	1	FATT15	fatty_acids		Fatty acid	2016	continuous	both			13476	27005778	0.1009	0.0333	1.0105	1.0099	0.983	0.0064	0	0
304	18:2, linoleic acid (LA)	AN	0.11	0.001	0.002	0.008	0.006	0.03	1420.1	547.2	0.009	33270	0.13	0.87	FATT18	fatty_acids		Fatty acid	2016	continuous	both			13527	27005778	0.1307	0.0429	1.0165	1.0374	1.0023	0.0082	0.0623	0.2189
305	18:2, linoleic acid (LA)	BN	0.0007	0.001	0.001	0.009	0.008	0.02	-76.5	47.2	0.11	383	0.89	1	FATT18	fatty_acids		Fatty acid	2016	continuous	both			13527	27005778	0.1307	0.0429	1.0165	1.0374	1.0023	0.0082	0.0623	0.2189
306	18:2, linoleic acid (LA)	BED	0.0009	0.001	0.002	0.015	0.013	0.03	-103.2	46.5	0.03	461	0.62	1	FATT18	fatty_acids		Fatty acid	2016	continuous	both			13527	27005778	0.1307	0.0429	1.0165	1.0374	1.0023	0.0082	0.0623	0.2189
307	Average number of methylene groups in fatty acid chain	AN	0.09	0.001	0.001	0.008	0.006	0.03	-1300.6	557.5	0.02	29337	0.23	1	FATT20	fatty_acids		Fatty acid	2016	continuous	both			19021	27005778	0.0603	0.0445	1.0225	1.033	1.0132	0.0067	0.4	0.2024
308	Average number of methylene groups in fatty acid chain	BN	0.53	0.001	0.001	0.01	0.008	0.02	-4041.3	2133.7	0.06	124666	0.74	1	FATT20	fatty_acids		Fatty acid	2016	continuous	both			19021	27005778	0.0603	0.0445	1.0225	1.033	1.0132	0.0067	0.4	0.2024
309	Average number of methylene groups in fatty acid chain	BED	0.00085	0	0.001	0.014	0.013	0.03	-68.2	48	0.16	399	0.99	1	FATT20	fatty_acids		Fatty acid	2016	continuous	both			19021	27005778	0.0603	0.0445	1.0225	1.033	1.0132	0.0067	0.4	0.2024
310	Average number of methylene groups per a double bond	AN	0.23	0.001	0.001	0.007	0.006	0.03	-1747.8	833.2	0.04	61624	0.34	1	FATT21	fatty_acids		Fatty acid	2016	continuous	both			13532	27005778	0.2086	0.0864	1.0195	1.0483	0.9934	0.0072	0	0
311	Average number of methylene groups per a double bond	BN	0.7	0.001	0.001	0.01	0.008	0.02	-4350.5	2273	0.06	146976	0.7	1	FATT21	fatty_acids		Fatty acid	2016	continuous	both			13532	27005778	0.2086	0.0864	1.0195	1.0483	0.9934	0.0072	0	0
312	Average number of methylene groups per a double bond	BED	0.02	0.001	0.002	0.015	0.013	0.03	-642.2	264.6	0.02	8198	0.44	1	FATT21	fatty_acids		Fatty acid	2016	continuous	both			13532	27005778	0.2086	0.0864	1.0195	1.0483	0.9934	0.0072	0	0
313	Mono-unsaturated fatty acids	AN	0.01	0.001	0.001	0.007	0.006	0.03	269.1	147.3	0.07	3955	0.53	1	FATT22	fatty_acids		Fatty acid	2016	continuous	both			13535	27005778	0.1043	0.0408	1.0075	1.0157	0.9882	0.0074	0	0
314	Mono-unsaturated fatty acids	BN	0.002	0.001	0.002	0.01	0.008	0.02	-170.7	77.6	0.03	836	0.51	1	FATT22	fatty_acids		Fatty acid	2016	continuous	both			13535	27005778	0.1043	0.0408	1.0075	1.0157	0.9882	0.0074	0	0
315	Mono-unsaturated fatty acids	BED	0.02	0.001	0.001	0.015	0.013	0.03	529.9	255.2	0.04	7646	0.75	1	FATT22	fatty_acids		Fatty acid	2016	continuous	both			13535	27005778	0.1043	0.0408	1.0075	1.0157	0.9882	0.0074	0	0
316	Omega-3 fatty acids	AN	0.00035	0.001	0.002	0.008	0.006	0.03	61.2	23.9	0.01	180	0.15	0.91	FATT24	fatty_acids		Fatty acid	2016	continuous	both			13544	27005778	0.1563	0.0402	1.0225	1.0324	0.9904	0.0075	0	0
317	Omega-3 fatty acids	BN	0.0006	0.001	0.002	0.01	0.008	0.02	87.9	42	0.04	289	0.6	1	FATT24	fatty_acids		Fatty acid	2016	continuous	both			13544	27005778	0.1563	0.0402	1.0225	1.0324	0.9904	0.0075	0	0
318	Omega-3 fatty acids	BED	0.01	0.001	0.002	0.015	0.013	0.03	389	175	0.03	4051	0.64	1	FATT24	fatty_acids		Fatty acid	2016	continuous	both			13544	27005778	0.1563	0.0402	1.0225	1.0324	0.9904	0.0075	0	0
319	Omega-6 to total fatty acids ratio	AN	0.09	0.002	0.002	0.009	0.006	0.03	1555.9	493.8	0.002	28532	0.03	0.44	FATT25	fatty_acids		Fatty acid	2016	continuous	both			13506	27005778	0.0738	0.043	1.0165	1.0339	1.0149	0.0078	0.4378	0.2297
320	Omega-6 to total fatty acids ratio	BN	0.18	0	0.001	0.009	0.008	0.02	-1125.8	984.1	0.25	52013	1	1	FATT25	fatty_acids		Fatty acid	2016	continuous	both			13506	27005778	0.0738	0.043	1.0165	1.0339	1.0149	0.0078	0.4378	0.2297
321	Omega-6 to total fatty acids ratio	BED	0.009	0.001	0.002	0.015	0.013	0.03	-364.9	165.2	0.03	3661	0.64	1	FATT25	fatty_acids		Fatty acid	2016	continuous	both			13506	27005778	0.0738	0.043	1.0165	1.0339	1.0149	0.0078	0.4378	0.2297
322	Omega-9 and saturated fatty acids	AN	0.005	0	0.001	0.007	0.006	0.03	140.6	95.7	0.14	1887	0.8	1	FATT26	fatty_acids		Fatty acid	2016	continuous	both			13506	27005778	0.0867	0.0429	1.0046	1.0188	0.9958	0.0073	0	0
323	Omega-9 and saturated fatty acids	BN	0.01	0.003	0.004	0.012	0.008	0.02	-605.9	196.9	0.002	3896	0.08	0.7	FATT26	fatty_acids		Fatty acid	2016	continuous	both			13506	27005778	0.0867	0.0429	1.0046	1.0188	0.9958	0.0073	0	0
324	Omega-9 and saturated fatty acids	BED	0.005	0.001	0.002	0.015	0.013	0.03	257.3	114.5	0.02	1977	0.62	1	FATT26	fatty_acids		Fatty acid	2016	continuous	both			13506	27005778	0.0867	0.0429	1.0046	1.0188	0.9958	0.0073	0	0
325	otPUFA (poly-insaturated fatty acids)	AN	0.003	0	0.001	0.007	0.006	0.03	113.9	74	0.12	1447	0.7	1	FATT29	fatty_acids		Lipid	2016	continuous	both			13549	27005778	0.1861	0.1209	1.0135	1.0552	1.0072	0.0087	0.1297	0.1567
326	otPUFA (poly-insaturated fatty acids)	BN	0.003	0.001	0.001	0.009	0.008	0.02	139.2	87.9	0.11	1206	0.89	1	FATT29	fatty_acids		Lipid	2016	continuous	both			13549	27005778	0.1861	0.1209	1.0135	1.0552	1.0072	0.0087	0.1297	0.1567
327	otPUFA (poly-insaturated fatty acids)	BED	0.004	0.002	0.003	0.016	0.013	0.03	269.7	91.6	0.003	1589	0.14	0.88	FATT29	fatty_acids		Lipid	2016	continuous	both			13549	27005778	0.1861	0.1209	1.0135	1.0552	1.0072	0.0087	0.1297	0.1567
328	Total fatty acids	AN	0.07	0.001	0.001	0.007	0.006	0.03	787.4	426.8	0.07	22318	0.52	1	FATT31	fatty_acids		Lipid	2016	continuous	both			13505	27005778	0.0818	0.0452	1.0105	1.0268	1.0052	0.0076	0.1948	0.284
329	Total fatty acids	BN	0.007	0.002	0.003	0.011	0.008	0.02	-399.2	156.4	0.01	2636	0.27	1	FATT31	fatty_acids		Lipid	2016	continuous	both			13505	27005778	0.0818	0.0452	1.0105	1.0268	1.0052	0.0076	0.1948	0.284
330	Total fatty acids	BED	0.002	0	0	0.014	0.013	0.03	92.3	79.4	0.24	1074	1	1	FATT31	fatty_acids		Lipid	2016	continuous	both			13505	27005778	0.0818	0.0452	1.0105	1.0268	1.0052	0.0076	0.1948	0.284
331	Food addiction (Y-scale)	AN	0.00085	0.001	0.001	0.007	0.006	0.03	51.3	28.9	0.08	317	0.62	1	FOOD01F			Psychiatry	2016	continuous	female			9314	27106561	0.1	0.0397	1.0075	1.0076	0.9892	0.0059	0	0
332	Food addiction (Y-scale)	BN	0.002	0.001	0.001	0.009	0.008	0.02	-108.1	64.6	0.09	782	0.9	1	FOOD01F			Psychiatry	2016	continuous	female			9314	27106561	0.1	0.0397	1.0075	1.0076	0.9892	0.0059	0	0
333	Food addiction (Y-scale)	BED	0.16	0	0.001	0.014	0.013	0.03	-868.2	609.5	0.15	42648	1	1	FOOD01F			Psychiatry	2016	continuous	female			9314	27106561	0.1	0.0397	1.0075	1.0076	0.9892	0.0059	0	0
334	Gait speed in older individuals	AN	0.0001	0.001	0.001	0.007	0.006	0.03	-146.7	66.3	0.03	30	0.29	1	GAIT01				2017	continuous	both			31478	28077804	0.047	0.0144	1.0436	1.0444	1.0133	0.0067	0.2995	0.1506
335	Gait speed in older individuals	BN	0.0005	0.002	0.003	0.011	0.008	0.02	-540.4	192.7	0.005	112	0.16	0.91	GAIT01				2017	continuous	both			31478	28077804	0.047	0.0144	1.0436	1.0444	1.0133	0.0067	0.2995	0.1506
336	Gait speed in older individuals	BED	0.00015	0.001	0.001	0.014	0.013	0.03	-165.5	98.5	0.09	43	0.95	1	GAIT01				2017	continuous	both			31478	28077804	0.047	0.0144	1.0436	1.0444	1.0133	0.0067	0.2995	0.1506
337	2hr glucose BMI-adjusted	AN	0.0004	0.001	0.001	0.007	0.006	0.03	24.1	10.9	0.03	69	0.31	1	GLYC01	glycemic_biomarkers		Glucose metabolism	2010	continuous	both			15234	20081857	0.1022	0.0342	1.0165	1.0243	0.9935	0.0071	0	0
338	2hr glucose BMI-adjusted	BN	0.002	0.001	0.002	0.01	0.008	0.02	69.2	30.8	0.02	263	0.51	1	GLYC01	glycemic_biomarkers		Glucose metabolism	2010	continuous	both			15234	20081857	0.1022	0.0342	1.0165	1.0243	0.9935	0.0071	0	0
339	2hr glucose BMI-adjusted	BED	0.12	0.001	0.001	0.014	0.013	0.03	-607.6	307.3	0.05	14722	0.85	1	GLYC01	glycemic_biomarkers		Glucose metabolism	2010	continuous	both			15234	20081857	0.1022	0.0342	1.0165	1.0243	0.9935	0.0071	0	0
340	Fasting pro-insulin	AN	0.00015	0.001	0.001	0.007	0.006	0.03	22.7	13.1	0.08	54	0.59	1	GLYC03	glycemic_biomarkers		Glucose metabolism	2011	continuous	both			10701	21873549	0.1451	0.071	1.0046	1.0216	0.9901	0.007	0	0
341	Fasting pro-insulin	BN	0.002	0.001	0.002	0.01	0.008	0.02	135.8	67.4	0.04	348	0.62	1	GLYC03	glycemic_biomarkers		Glucose metabolism	2011	continuous	both			10701	21873549	0.1451	0.071	1.0046	1.0216	0.9901	0.007	0	0
342	Fasting pro-insulin	BED	0.23	0.001	0.001	0.014	0.013	0.03	1968.1	1035.5	0.06	27092	0.84	1	GLYC03	glycemic_biomarkers		Glucose metabolism	2011	continuous	both			10701	21873549	0.1451	0.071	1.0046	1.0216	0.9901	0.007	0	0
343	Adiponectin	AN	0.03	0	0.001	0.007	0.006	0.03	534.9	341.7	0.12	3703	0.7	1	GLYC08	glycolysis_biomarkers		Endocrinology	2012	continuous	both			29347	22479202	0.1277	0.0223	1.0075	1.0283	0.9565	0.008	0	0
344	Adiponectin	BN	0.24	0.001	0.001	0.009	0.008	0.02	-2421.2	1731.4	0.16	27222	0.97	1	GLYC08	glycolysis_biomarkers		Endocrinology	2012	continuous	both			29347	22479202	0.1277	0.0223	1.0075	1.0283	0.9565	0.008	0	0
345	Adiponectin	BED	0.00045	0.003	0.004	0.017	0.013	0.03	161.2	49.6	0.001	137	0.06	0.62	GLYC08	glycolysis_biomarkers		Endocrinology	2012	continuous	both			29347	22479202	0.1277	0.0223	1.0075	1.0283	0.9565	0.008	0	0
346	Citrate	AN	0.0002	0	0	0.007	0.006	0.03	-31.9	24.8	0.2	132	0.9	1	GLYC09	glycolysis_biomarkers		Glucose metabolism	2016	continuous	both			24770	27005778	0.0765	0.0197	1.0315	1.0461	1.0096	0.0065	0.2082	0.1422
347	Citrate	BN	0.005	0.001	0.002	0.01	0.008	0.02	348.4	173.1	0.04	2079	0.65	1	GLYC09	glycolysis_biomarkers		Glucose metabolism	2016	continuous	both			24770	27005778	0.0765	0.0197	1.0315	1.0461	1.0096	0.0065	0.2082	0.1422
348	Citrate	BED	0.02	0.001	0.002	0.015	0.013	0.03	-728.9	318	0.02	7280	0.58	1	GLYC09	glycolysis_biomarkers		Glucose metabolism	2016	continuous	both			24770	27005778	0.0765	0.0197	1.0315	1.0461	1.0096	0.0065	0.2082	0.1422
349	Glucose	AN	0.001	0.001	0.001	0.007	0.006	0.03	101	55.6	0.07	474	0.57	1	GLYC10	glycolysis_biomarkers		Glucose metabolism	2016	continuous	both			24679	27005778	0.0841	0.0194	1.0345	1.0372	0.9973	0.0065	0	0
350	Glucose	BN	0.002	0.001	0.001	0.009	0.008	0.02	-162.9	108.1	0.13	892	0.96	1	GLYC10	glycolysis_biomarkers		Glucose metabolism	2016	continuous	both			24679	27005778	0.0841	0.0194	1.0345	1.0372	0.9973	0.0065	0	0
351	Glucose	BED	0.25	0.002	0.002	0.015	0.013	0.03	3446.2	1355.9	0.01	70384	0.4	1	GLYC10	glycolysis_biomarkers		Glucose metabolism	2016	continuous	both			24679	27005778	0.0841	0.0194	1.0345	1.0372	0.9973	0.0065	0	0
352	Glycerol	AN	0.00025	0.002	0.003	0.009	0.006	0.03	77.2	22.5	0.00062	129	0.02	0.27	GLYC11	glycolysis_biomarkers		Lipid	2016	continuous	both			20235	27005778	0.0301	0.0212	1.0285	1.0264	1.0148	0.0064	0.5601	0.2428
353	Glycerol	BN	0.01	0.002	0.002	0.011	0.008	0.02	652.2	261.3	0.01	4896	0.32	1	GLYC11	glycolysis_biomarkers		Lipid	2016	continuous	both			20235	27005778	0.0301	0.0212	1.0285	1.0264	1.0148	0.0064	0.5601	0.2428
354	Glycerol	BED	0.0001	0.002	0.003	0.016	0.013	0.03	43.7	15.3	0.004	53	0.2	0.99	GLYC11	glycolysis_biomarkers		Lipid	2016	continuous	both			20235	27005778	0.0301	0.0212	1.0285	1.0264	1.0148	0.0064	0.5601	0.2428
355	Lactate	AN	0.005	0.001	0.001	0.007	0.006	0.03	-257.8	137.8	0.06	2160	0.55	1	GLYC12	glycolysis_biomarkers		Glucose metabolism	2016	continuous	both			24871	27005778	0.0233	0.0179	1.0255	1.0222	1.0112	0.0061	0.5037	0.2762
356	Lactate	BN	0.0001	0.001	0.001	0.009	0.008	0.02	32.4	19.7	0.1	44	0.92	1	GLYC12	glycolysis_biomarkers		Glucose metabolism	2016	continuous	both			24871	27005778	0.0233	0.0179	1.0255	1.0222	1.0112	0.0061	0.5037	0.2762
357	Lactate	BED	0.008	0	0.001	0.014	0.013	0.03	-286.7	202.1	0.16	3216	1	1	GLYC12	glycolysis_biomarkers		Glucose metabolism	2016	continuous	both			24871	27005778	0.0233	0.0179	1.0255	1.0222	1.0112	0.0061	0.5037	0.2762
358	Leptin (BMI-adjusted)	AN	0.11	0.002	0.002	0.008	0.006	0.03	-2896.9	974.1	0.003	14753	0.06	0.61	GLYC13	glycolysis_biomarkers		Endocrinology	2016	continuous	both			31816	26833098	0.0943	0.0172	1.0557	1.0614	1.0037	0.007	0.0598	0.1133
359	Leptin (BMI-adjusted)	BN	0.3	0.002	0.003	0.011	0.008	0.02	-6021.4	2365.2	0.01	34569	0.28	1	GLYC13	glycolysis_biomarkers		Endocrinology	2016	continuous	both			31816	26833098	0.0943	0.0172	1.0557	1.0614	1.0037	0.007	0.0598	0.1133
360	Leptin (BMI-adjusted)	BED	0.09	0.001	0.001	0.014	0.013	0.03	-1478.8	999.5	0.14	12209	0.99	1	GLYC13	glycolysis_biomarkers		Endocrinology	2016	continuous	both			31816	26833098	0.0943	0.0172	1.0557	1.0614	1.0037	0.007	0.0598	0.1133
361	Pyruvate	AN	0.1	0.001	0.001	0.008	0.006	0.03	-1660.3	683	0.02	30934	0.21	0.99	GLYC15	glycolysis_biomarkers		Glucose metabolism	2016	continuous	both			24756	27005778	0.0362	0.0205	1.0255	1.0293	1.0122	0.0065	0.4173	0.2233
362	Pyruvate	BN	0.002	0.002	0.002	0.011	0.008	0.02	233.1	93.7	0.01	676	0.34	1	GLYC15	glycolysis_biomarkers		Glucose metabolism	2016	continuous	both			24756	27005778	0.0362	0.0205	1.0255	1.0293	1.0122	0.0065	0.4173	0.2233
363	Pyruvate	BED	0.0002	0	0.001	0.014	0.013	0.03	32.6	26.4	0.22	96	1	1	GLYC15	glycolysis_biomarkers		Glucose metabolism	2016	continuous	both			24756	27005778	0.0362	0.0205	1.0255	1.0293	1.0122	0.0065	0.4173	0.2233
364	HbA1c European	AN	0.63	0.001	0.001	0.007	0.006	0.03	-12493.1	7397.5	0.09	61279	0.51	1	GLYC22	glycolysis_biomarkers		Glucose metabolism	2017	continuous	both			123665	28898252	0.0604	0.0058	1.0105	1.066	0.9202	0.0067	0	0
365	HbA1c European	BN	0.07	0.001	0.002	0.01	0.008	0.02	-5094.2	2497.8	0.04	9885	0.5	1	GLYC22	glycolysis_biomarkers		Glucose metabolism	2017	continuous	both			123665	28898252	0.0604	0.0058	1.0105	1.066	0.9202	0.0067	0	0
366	HbA1c European	BED	0.12	0	0	0.014	0.013	0.03	3435.4	2905	0.24	15168	1	1	GLYC22	glycolysis_biomarkers		Glucose metabolism	2017	continuous	both			123665	28898252	0.0604	0.0058	1.0105	1.066	0.9202	0.0067	0	0
367	Fasting glucose (BMI-adjusted)	AN	0.0002	0	0	0.006	0.006	0.03	55.6	57.2	0.33	133	0.99	1	GLYC35	glycolysis_biomarkers		Glucose metabolism	2012	continuous	both			58074	22581228	0.0987	0.0157	1.0679	1.1114	0.9977	0.0072	0	0
368	Fasting glucose (BMI-adjusted)	BN	0.00085	0.001	0.001	0.009	0.008	0.02	-159.9	110.1	0.15	298	0.95	1	GLYC35	glycolysis_biomarkers		Glucose metabolism	2012	continuous	both			58074	22581228	0.0987	0.0157	1.0679	1.1114	0.9977	0.0072	0	0
369	Fasting glucose (BMI-adjusted)	BED	0.003	0	0	0.013	0.013	0.03	202.2	191.5	0.29	799	1	1	GLYC35	glycolysis_biomarkers		Glucose metabolism	2012	continuous	both			58074	22581228	0.0987	0.0157	1.0679	1.1114	0.9977	0.0072	0	0
370	Fasting insulin (BMI-adjusted)	AN	0.008	0.001	0.001	0.007	0.006	0.03	-678.5	300.6	0.02	1656	0.28	1	GLYC36	glycolysis_biomarkers		Glucose metabolism	2012	continuous	both			51750	22581228	0.0699	0.0101	1.071	1.0861	1.0156	0.0068	0.1807	0.0791
371	Fasting insulin (BMI-adjusted)	BN	0.08	0.001	0.002	0.01	0.008	0.02	-2316.5	1075.3	0.03	11880	0.57	1	GLYC36	glycolysis_biomarkers		Glucose metabolism	2012	continuous	both			51750	22581228	0.0699	0.0101	1.071	1.0861	1.0156	0.0068	0.1807	0.0791
372	Fasting insulin (BMI-adjusted)	BED	0.3	0.003	0.004	0.017	0.013	0.03	6993.1	2045	0.000627	36383	0.05	0.53	GLYC36	glycolysis_biomarkers		Glucose metabolism	2012	continuous	both			51750	22581228	0.0699	0.0101	1.071	1.0861	1.0156	0.0068	0.1807	0.0791
373	Gout	AN	0.009	0.001	0.001	0.007	0.006	0.03	65.9	31.5	0.04	1635	0.36	1	GOUT01	bile		Hepatology	2013	binary	both	2115	67259	69374	23263486	-0.0221	0.0115	1.0046	1.028	1.0574	0.0072	2.0513	0.2556
374	Gout	BN	0.002	0.001	0.001	0.009	0.008	0.02	26.7	17.8	0.13	396	0.95	1	GOUT01	bile		Hepatology	2013	binary	both	2115	67259	69374	23263486	-0.0221	0.0115	1.0046	1.028	1.0574	0.0072	2.0513	0.2556
375	Gout	BED	0.00035	0.001	0.002	0.015	0.013	0.03	14.4	6.6	0.03	99	0.66	1	GOUT01	bile		Hepatology	2013	binary	both	2115	67259	69374	23263486	-0.0221	0.0115	1.0046	1.028	1.0574	0.0072	2.0513	0.2556
376	Pubertal growth: height at 10 in girls & 12 in boys	AN	0.13	0.001	0.001	0.008	0.006	0.03	945.7	409.4	0.02	14281	0.23	1	GROW01			Growth & Puberty	2013	continuous	both			13960	23449627	0.4282	0.0467	1.0527	1.0727	0.9528	0.0079	0	0
377	Pubertal growth: height at 10 in girls & 12 in boys	BN	0.11	0.001	0.002	0.01	0.008	0.02	1159	508.8	0.02	12880	0.43	1	GROW01			Growth & Puberty	2013	continuous	both			13960	23449627	0.4282	0.0467	1.0527	1.0727	0.9528	0.0079	0	0
378	Pubertal growth: height at 10 in girls & 12 in boys	BED	0.03	0.003	0.004	0.017	0.013	0.03	634.1	192.5	0.000987	3458	0.06	0.62	GROW01			Growth & Puberty	2013	continuous	both			13960	23449627	0.4282	0.0467	1.0527	1.0727	0.9528	0.0079	0	0
379	Pubertal growth: standardized difference in height between age 14 and adult in males and females	AN	0.26	0.001	0.001	0.007	0.006	0.03	912.2	475.2	0.05	28113	0.56	1	GROW02			Growth & Puberty	2013	continuous	both			9228	23449627	0.4508	0.1095	1.0135	1.0201	0.981	0.0068	0	0
380	Pubertal growth: standardized difference in height between age 14 and adult in males and females	BN	0.001	0.001	0.002	0.01	0.008	0.02	-68.4	34.3	0.05	206	0.76	1	GROW02			Growth & Puberty	2013	continuous	both			9228	23449627	0.4508	0.1095	1.0135	1.0201	0.981	0.0068	0	0
381	Pubertal growth: standardized difference in height between age 14 and adult in males and females	BED	0.00025	0.001	0.001	0.014	0.013	0.03	22.8	11.5	0.05	38	0.89	1	GROW02			Growth & Puberty	2013	continuous	both			9228	23449627	0.4508	0.1095	1.0135	1.0201	0.981	0.0068	0	0
382	Pubertal growth: standardized difference in height between age 8 and adult in males and females	AN	0.001	0.001	0.001	0.008	0.006	0.03	65.2	26.7	0.01	191	0.19	0.96	GROW03			Growth & Puberty	2013	continuous	both			10799	23449627	0.3308	0.0503	1.0375	1.0447	0.9724	0.0077	0	0
383	Pubertal growth: standardized difference in height between age 8 and adult in males and females	BN	0.46	0.002	0.003	0.012	0.008	0.02	-3301.3	1153.4	0.004	43467	0.14	0.88	GROW03			Growth & Puberty	2013	continuous	both			10799	23449627	0.3308	0.0503	1.0375	1.0447	0.9724	0.0077	0	0
384	Pubertal growth: standardized difference in height between age 8 and adult in males and females	BED	0.14	0.001	0.001	0.014	0.013	0.03	-920.6	479.1	0.05	16336	0.85	1	GROW03			Growth & Puberty	2013	continuous	both			10799	23449627	0.3308	0.0503	1.0375	1.0447	0.9724	0.0077	0	0
385	Infant Head Circumference	AN	0.0001	0	0	0.007	0.006	0.03	10.5	7.8	0.18	32	0.85	1	HEAD01			Birth	2012	continuous	both			10768	22504419	0.23	0.0456	1.0405	1.0396	0.9905	0.0067	0	0
386	Infant Head Circumference	BN	0.01	0.001	0.001	0.009	0.008	0.02	-208.2	135.5	0.12	2264	0.92	1	HEAD01			Birth	2012	continuous	both			10768	22504419	0.23	0.0456	1.0405	1.0396	0.9905	0.0067	0	0
387	Infant Head Circumference	BED	0.01	0.001	0.001	0.014	0.013	0.03	-180.3	116.2	0.12	2199	0.97	1	HEAD01			Birth	2012	continuous	both			10768	22504419	0.23	0.0456	1.0405	1.0396	0.9905	0.0067	0	0
388	Heart Rate	AN	0.002	0	0	0.007	0.006	0.03	15.1	12.9	0.24	701	0.91	1	HEAR01			Cardiovascular system		continuous	both			85787	23583979	0.0838	0.0087	1.1238	1.16	1.0128	0.0076	0.0801	0.0475
389	Heart Rate	BN	0.003	0.001	0.001	0.009	0.008	0.02	26.7	19.2	0.16	846	0.95	1	HEAR01			Cardiovascular system		continuous	both			85787	23583979	0.0838	0.0087	1.1238	1.16	1.0128	0.0076	0.0801	0.0475
390	Heart Rate	BED	0.002	0.001	0.001	0.015	0.013	0.03	-27.1	13.1	0.04	568	0.69	1	HEAR01			Cardiovascular system		continuous	both			85787	23583979	0.0838	0.0087	1.1238	1.16	1.0128	0.0076	0.0801	0.0475
391	Birth length	AN	0.03	0	0.001	0.007	0.006	0.03	334.8	216.5	0.12	3594	0.75	1	HEIG01			Birth	2015	continuous	both			28459	25281659	0.1698	0.0227	1.0588	1.0671	0.9923	0.0072	0	0
392	Birth length	BN	0.004	0	0.001	0.009	0.008	0.02	-143	113.1	0.21	756	0.99	1	HEIG01			Birth	2015	continuous	both			28459	25281659	0.1698	0.0227	1.0588	1.0671	0.9923	0.0072	0	0
393	Birth length	BED	0.04	0.001	0.002	0.015	0.013	0.03	773.8	328	0.02	5485	0.53	1	HEIG01			Birth	2015	continuous	both			28459	25281659	0.1698	0.0227	1.0588	1.0671	0.9923	0.0072	0	0
394	Extreme height	AN	0.16	0.001	0.001	0.007	0.006	0.03	385.2	179.8	0.03	14714	0.21	0.99	HEIG02			Body composition	2013	binary	both	8097	8099	16196	23563607	1.0072	0.0802	1.0466	1.2281	0.8975	0.0127	0	0
395	Extreme height	BN	0.74	0.001	0.001	0.009	0.008	0.02	918	621.4	0.14	46077	0.83	1	HEIG02			Body composition	2013	binary	both	8097	8099	16196	23563607	1.0072	0.0802	1.0466	1.2281	0.8975	0.0127	0	0
396	Extreme height	BED	0.00035	0.002	0.004	0.017	0.013	0.03	45.1	13.9	0.001	300	0.04	0.48	HEIG02			Body composition	2013	binary	both	8097	8099	16196	23563607	1.0072	0.0802	1.0466	1.2281	0.8975	0.0127	0	0
397	Height 2014	AN	0.00035	0.001	0.001	0.007	0.006	0.03	424	243.7	0.08	2785	0.26	1	HEIG03			Body composition	2014	continuous	both			253288	25282103	0.312	0.0141	2.0007	2.9486	1.3254	0.0185	0.167	0.0095
398	Height 2014	BN	0.002	0.001	0.001	0.009	0.008	0.02	773.2	490.8	0.12	4706	0.57	1	HEIG03			Body composition	2014	continuous	both			253288	25282103	0.312	0.0141	2.0007	2.9486	1.3254	0.0185	0.167	0.0095
399	Height 2014	BED	0.001	0.002	0.003	0.016	0.013	0.03	1046	367.9	0.004	3901	0.06	0.62	HEIG03			Body composition	2014	continuous	both			253288	25282103	0.312	0.0141	2.0007	2.9486	1.3254	0.0185	0.167	0.0095
400	Sitting height ratio (SHR) Sitting/total height European	AN	0.05	0	0	0.007	0.006	0.03	-580.7	419.3	0.17	12324	0.81	1	HEIG07			Body composition	2015	continuous	both			11943	25865494	0.4063	0.0505	1.0466	1.0771	0.9784	0.0076	0	0
401	Sitting height ratio (SHR) Sitting/total height European	BN	0.05	0.002	0.002	0.01	0.008	0.02	-1314.4	559.7	0.02	12324	0.36	1	HEIG07			Body composition	2015	continuous	both			11943	25865494	0.4063	0.0505	1.0466	1.0771	0.9784	0.0076	0	0
402	Sitting height ratio (SHR) Sitting/total height European	BED	0.002	0.001	0.002	0.015	0.013	0.03	-162.6	76.2	0.03	548	0.66	1	HEIG07			Body composition	2015	continuous	both			11943	25865494	0.4063	0.0505	1.0466	1.0771	0.9784	0.0076	0	0
403	Hip circumference	AN	0.004	0.001	0.001	0.007	0.006	0.03	327.7	196.8	0.1	1094	0.51	1	HIPC01			Body composition	2015	continuous	both			145308	25673412	0.141	0.0066	1.0466	1.1693	0.7759	0.0075	0	0
404	Hip circumference	BN	0.00095	0.004	0.005	0.013	0.008	0.02	552.5	153.2	0.000312	482	0.01	0.2	HIPC01			Body composition	2015	continuous	both			145308	25673412	0.141	0.0066	1.0466	1.1693	0.7759	0.0075	0	0
405	Hip circumference	BED	0.12	0.013	0.018	0.031	0.013	0.03	9328.9	1274.1	2.44e-13	15015	0.0001	0.01	HIPC01			Body composition	2015	continuous	both			145308	25673412	0.141	0.0066	1.0466	1.1693	0.7759	0.0075	0	0
406	Hip circumference (BMI-adjusted)	AN	0.05	0.001	0.001	0.007	0.006	0.03	1192.6	641.3	0.06	7639	0.34	1	HIPC03			Body composition	2015	continuous	both			143579	25673412	0.1367	0.0076	1.0466	1.2117	0.83	0.0078	0	0
407	Hip circumference (BMI-adjusted)	BN	0.001	0	0	0.008	0.008	0.02	-119.6	168.3	0.48	681	1	1	HIPC03			Body composition	2015	continuous	both			143579	25673412	0.1367	0.0076	1.0466	1.2117	0.83	0.0078	0	0
408	Hip circumference (BMI-adjusted)	BED	0.003	0.003	0.004	0.017	0.013	0.03	618.3	185.6	0.000862	978	0.03	0.41	HIPC03			Body composition	2015	continuous	both			143579	25673412	0.1367	0.0076	1.0466	1.2117	0.83	0.0078	0	0
409	Subcortical brain regions: Hippocampus	AN	0.05	0.001	0.001	0.007	0.006	0.03	-1.7	0.9	0.05	13979	0.48	1	HIPP01			Brain structure	2015	continuous	both			13171	25607358	0.1428	0.0383	1.0105	1.025	0.9867	0.0065	0	0
410	Subcortical brain regions: Hippocampus	BN	0.0007	0.001	0.001	0.009	0.008	0.02	0.2	0.1	0.1	276	0.91	1	HIPP01			Brain structure	2015	continuous	both			13171	25607358	0.1428	0.0383	1.0105	1.025	0.9867	0.0065	0	0
411	Subcortical brain regions: Hippocampus	BED	0.001	0.001	0.001	0.014	0.013	0.03	-0.2	0.2	0.15	558	0.99	1	HIPP01			Brain structure	2015	continuous	both			13171	25607358	0.1428	0.0383	1.0105	1.025	0.9867	0.0065	0	0
412	Subcortical brain regions: ICV	AN	0.002	0.001	0.001	0.007	0.006	0.03	1.8	1.1	0.1	658	0.66	1	ICVO01			Brain structure	2015	continuous	both			13171	25607358	0.1751	0.0439	1.0375	1.0419	1.0024	0.0069	0.0571	0.1637
413	Subcortical brain regions: ICV	BN	0.04	0.002	0.003	0.011	0.008	0.02	21.8	8.5	0.01	11937	0.25	1	ICVO01			Brain structure	2015	continuous	both			13171	25607358	0.1751	0.0439	1.0375	1.0419	1.0024	0.0069	0.0571	0.1637
414	Subcortical brain regions: ICV	BED	0.11	0	0.001	0.014	0.013	0.03	18.1	13.1	0.17	28680	1	1	ICVO01			Brain structure	2015	continuous	both			13171	25607358	0.1751	0.0439	1.0375	1.0419	1.0024	0.0069	0.0571	0.1637
415	Inflammatory bowel diseases (UC + CD)	AN	0.01	0.001	0.002	0.008	0.006	0.03	350.8	129.8	0.007	6548	0.07	0.64	INFB01		yes	Gastroenterology	2015	binary	both	12882	21770	34652	26192919	0.319	0.0308	1.1747	1.2794	1.0605	0.0081	0.2165	0.0288
416	Inflammatory bowel diseases (UC + CD)	BN	0.005	0.001	0.001	0.009	0.008	0.02	157.9	105.5	0.13	3101	0.85	1	INFB01		yes	Gastroenterology	2015	binary	both	12882	21770	34652	26192919	0.319	0.0308	1.1747	1.2794	1.0605	0.0081	0.2165	0.0288
417	Inflammatory bowel diseases (UC + CD)	BED	0.02	0	0	0.014	0.013	0.03	-233.2	191.7	0.22	9316	0.99	1	INFB01		yes	Gastroenterology	2015	binary	both	12882	21770	34652	26192919	0.319	0.0308	1.1747	1.2794	1.0605	0.0081	0.2165	0.0288
418	Glycoprotein acetyls, mainly a1-acid glycoprotein	AN	0.001	0.001	0.002	0.008	0.006	0.03	-160.6	58.1	0.006	659	0.08	0.71	INFL01	inflammation		Inflammation	2016	continuous	both			19270	27005778	0.0967	0.0286	1.0135	1.0235	0.9866	0.0062	0	0
419	Glycoprotein acetyls, mainly a1-acid glycoprotein	BN	0.001	0.002	0.002	0.01	0.008	0.02	-176.4	75.9	0.02	636	0.4	1	INFL01	inflammation		Inflammation	2016	continuous	both			19270	27005778	0.0967	0.0286	1.0135	1.0235	0.9866	0.0062	0	0
420	Glycoprotein acetyls, mainly a1-acid glycoprotein	BED	0.009	0.001	0.001	0.014	0.013	0.03	-383.4	191.3	0.05	3584	0.79	1	INFL01	inflammation		Inflammation	2016	continuous	both			19270	27005778	0.0967	0.0286	1.0135	1.0235	0.9866	0.0062	0	0
421	Childhood Intelligence	AN	0.0003	0.001	0.001	0.007	0.006	0.03	27.3	12.5	0.03	41	0.31	1	INTE01			Intelligence	2014	continuous	both			12441	23358156	0.2764	0.0454	1.0649	1.075	1.001	0.0091	0.0139	0.122
422	Childhood Intelligence	BN	0.00015	0.001	0.002	0.01	0.008	0.02	23.2	11.4	0.04	19	0.64	1	INTE01			Intelligence	2014	continuous	both			12441	23358156	0.2764	0.0454	1.0649	1.075	1.001	0.0091	0.0139	0.122
423	Childhood Intelligence	BED	0.005	0.001	0.001	0.014	0.013	0.03	94.4	62.8	0.13	513	0.99	1	INTE01			Intelligence	2014	continuous	both			12441	23358156	0.2764	0.0454	1.0649	1.075	1.001	0.0091	0.0139	0.122
424	Internalizing	AN	0.007	0.001	0.001	0.007	0.006	0.03	-91.3	43.6	0.04	1213	0.42	1	INTZ01			Psychiatry	2014	continuous	both			2037	24839885	0.0955	0.2235	1.0135	1.0188	1.015	0.0064	0.799	0.3387
425	Internalizing	BN	0.0003	0	0	0.009	0.008	0.02	10.9	10.2	0.28	55	1	1	INTZ01			Psychiatry	2014	continuous	both			2037	24839885	0.0955	0.2235	1.0135	1.0188	1.015	0.0064	0.799	0.3387
426	Internalizing	BED	0.009	0.001	0.001	0.014	0.013	0.03	-101.2	56.8	0.07	1470	0.96	1	INTZ01			Psychiatry	2014	continuous	both			2037	24839885	0.0955	0.2235	1.0135	1.0188	1.015	0.0064	0.799	0.3387
427	Log10 Ferritin	AN	0.007	0.001	0.001	0.007	0.006	0.03	162.5	92.7	0.08	1004	0.46	1	IRON01	iron_metabolism		Iron household	2014	continuous	both			48972	25352340	0.0397	0.0121	1.0618	1.0703	1.0294	0.0091	0.4183	0.1289
428	Log10 Ferritin	BN	0.0006	0.001	0.001	0.01	0.008	0.02	58.6	30.2	0.05	148	0.57	1	IRON01	iron_metabolism		Iron household	2014	continuous	both			48972	25352340	0.0397	0.0121	1.0618	1.0703	1.0294	0.0091	0.4183	0.1289
429	Log10 Ferritin	BED	0.001	0.001	0.002	0.015	0.013	0.03	90.3	41	0.03	272	0.52	1	IRON01	iron_metabolism		Iron household	2014	continuous	both			48972	25352340	0.0397	0.0121	1.0618	1.0703	1.0294	0.0091	0.4183	0.1289
430	Transferrin	AN	0.002	0.001	0.001	0.007	0.006	0.03	-38.2	20	0.06	432	0.23	1	IRON02	iron_metabolism		Iron household	2014	continuous	both			48972	25352340	0.0624	0.0324	1.0864	1.1241	1.0613	0.0097	0.4944	0.0778
431	Transferrin	BN	0.01	0.002	0.002	0.01	0.008	0.02	-221	94.5	0.02	1737	0.18	0.96	IRON02	iron_metabolism		Iron household	2014	continuous	both			48972	25352340	0.0624	0.0324	1.0864	1.1241	1.0613	0.0097	0.4944	0.0778
432	Transferrin	BED	0.07	0.001	0.002	0.015	0.013	0.03	-610.7	285	0.03	7413	0.38	1	IRON02	iron_metabolism		Iron household	2014	continuous	both			48972	25352340	0.0624	0.0324	1.0864	1.1241	1.0613	0.0097	0.4944	0.0778
433	Transferrin saturation	AN	0.06	0.001	0.001	0.007	0.006	0.03	471.1	224.5	0.04	6261	0.16	0.91	IRON03	iron_metabolism		Iron household	2014	continuous	both			48972	25352340	0.0211	0.0114	1.0436	1.0483	1.0265	0.0082	0.5488	0.169
434	Transferrin saturation	BN	0.004	0.001	0.001	0.009	0.008	0.02	58.9	37.1	0.11	572	0.62	1	IRON03	iron_metabolism		Iron household	2014	continuous	both			48972	25352340	0.0211	0.0114	1.0436	1.0483	1.0265	0.0082	0.5488	0.169
435	Transferrin saturation	BED	0.0001	0.001	0.001	0.014	0.013	0.03	9.6	5.1	0.06	80	0.55	1	IRON03	iron_metabolism		Iron household	2014	continuous	both			48972	25352340	0.0211	0.0114	1.0436	1.0483	1.0265	0.0082	0.5488	0.169
436	Metabolites: acetate	AN	0.00035	0	0.001	0.007	0.006	0.03	-48.7	30.9	0.11	165	0.75	1	KETO01	ketone bodies		Glucose metabolism	2016	continuous	both			24748	27005778	0.0571	0.0188	1.0255	1.0282	1.0008	0.0067	0.0291	0.2386
437	Metabolites: acetate	BN	0.007	0.001	0.001	0.009	0.008	0.02	-302.7	214.3	0.16	2907	0.98	1	KETO01	ketone bodies		Glucose metabolism	2016	continuous	both			24748	27005778	0.0571	0.0188	1.0255	1.0282	1.0008	0.0067	0.0291	0.2386
438	Metabolites: acetate	BED	0.005	0	0.001	0.014	0.013	0.03	-206.2	151.7	0.17	2009	1	1	KETO01	ketone bodies		Glucose metabolism	2016	continuous	both			24748	27005778	0.0571	0.0188	1.0255	1.0282	1.0008	0.0067	0.0291	0.2386
439	Metabolites: Acetoacetate	AN	0.00035	0.001	0.001	0.007	0.006	0.03	53.5	28.2	0.06	155	0.51	1	KETO02	ketone bodies		Glucose metabolism	2016	continuous	both			19262	27005778	0.0723	0.0276	1.0016	1.0084	0.9805	0.007	0	0
440	Metabolites: Acetoacetate	BN	0.002	0.001	0.001	0.009	0.008	0.02	136.3	96.9	0.16	878	0.98	1	KETO02	ketone bodies		Glucose metabolism	2016	continuous	both			19262	27005778	0.0723	0.0276	1.0016	1.0084	0.9805	0.007	0	0
441	Metabolites: Acetoacetate	BED	0.00055	0.001	0.001	0.014	0.013	0.03	60.1	40.9	0.14	237	0.99	1	KETO02	ketone bodies		Glucose metabolism	2016	continuous	both			19262	27005778	0.0723	0.0276	1.0016	1.0084	0.9805	0.007	0	0
442	beta-hydroxybutyrate	AN	0.0003	0.001	0.001	0.007	0.006	0.03	46.1	27.8	0.1	132	0.7	1	KETO03	ketone bodies		Glucose metabolism	2016	continuous	both			24154	27005778	0.0332	0.0201	1.0105	1.0114	0.9964	0.0061	0	0
443	beta-hydroxybutyrate	BN	0.01	0.001	0.002	0.01	0.008	0.02	675.4	298.1	0.02	5196	0.5	1	KETO03	ketone bodies		Glucose metabolism	2016	continuous	both			24154	27005778	0.0332	0.0201	1.0105	1.0114	0.9964	0.0061	0	0
444	beta-hydroxybutyrate	BED	0.001	0.001	0.002	0.015	0.013	0.03	155.2	69.4	0.03	512	0.67	1	KETO03	ketone bodies		Glucose metabolism	2016	continuous	both			24154	27005778	0.0332	0.0201	1.0105	1.0114	0.9964	0.0061	0	0
445	Fat-free mass	AN	0.05	0.001	0.001	0.007	0.006	0.03	-150.6	70	0.03	8717	0.35	1	LEAN02			Body composition	2017	continuous	both			38292	28724990	0.1299	0.0151	1.0864	1.0993	0.9999	0.0078	0	0
446	Fat-free mass	BN	0.00025	0.001	0.001	0.01	0.008	0.02	14.9	8.3	0.07	101	0.84	1	LEAN02			Body composition	2017	continuous	both			38292	28724990	0.1299	0.0151	1.0864	1.0993	0.9999	0.0078	0	0
447	Fat-free mass	BED	0.009	0.001	0.001	0.014	0.013	0.03	-68.2	33.6	0.04	1804	0.82	1	LEAN02			Body composition	2017	continuous	both			38292	28724990	0.1299	0.0151	1.0864	1.0993	0.9999	0.0078	0	0
448	Total lipids in chylomicrons and largest VLDL particles	AN	0.0001	0.001	0.001	0.007	0.006	0.03	35.5	15.5	0.02	74	0.24	1	LIPI01	lipids		Lipid	2016	continuous	both			18960	27005778	0.1223	0.0272	1.0225	1.0345	0.9887	0.0066	0	0
449	Total lipids in chylomicrons and largest VLDL particles	BN	0.00045	0.001	0.001	0.009	0.008	0.02	-72.8	45.6	0.11	273	0.9	1	LIPI01	lipids		Lipid	2016	continuous	both			18960	27005778	0.1223	0.0272	1.0225	1.0345	0.9887	0.0066	0	0
450	Total lipids in chylomicrons and largest VLDL particles	BED	0.03	0.002	0.002	0.015	0.013	0.03	849.2	336.1	0.01	9412	0.38	1	LIPI01	lipids		Lipid	2016	continuous	both			18960	27005778	0.1223	0.0272	1.0225	1.0345	0.9887	0.0066	0	0
451	Total lipids in IDL	AN	0.05	0.001	0.001	0.007	0.006	0.03	855.3	416.9	0.04	17181	0.34	1	LIPI02	lipids		Lipid	2016	continuous	both			19273	27005778	0.1189	0.0317	1.0225	1.0472	1.0023	0.0097	0.0493	0.2057
452	Total lipids in IDL	BN	0.001	0.001	0.001	0.009	0.008	0.02	104.9	69.2	0.13	634	0.91	1	LIPI02	lipids		Lipid	2016	continuous	both			19273	27005778	0.1189	0.0317	1.0225	1.0472	1.0023	0.0097	0.0493	0.2057
453	Total lipids in IDL	BED	0.0002	0.001	0.002	0.015	0.013	0.03	-52.5	23.6	0.03	181	0.58	1	LIPI02	lipids		Lipid	2016	continuous	both			19273	27005778	0.1189	0.0317	1.0225	1.0472	1.0023	0.0097	0.0493	0.2057
454	Total lipids in large HDL	AN	0.26	0.001	0.001	0.007	0.006	0.03	2322.3	1106.7	0.04	70384	0.32	1	LIPI03	lipids		Lipid	2016	continuous	both			19273	27005778	0.1685	0.036	1.0225	1.0498	0.9872	0.0082	0	0
455	Total lipids in large HDL	BN	0.02	0.001	0.001	0.009	0.008	0.02	519.4	298.6	0.08	6078	0.8	1	LIPI03	lipids		Lipid	2016	continuous	both			19273	27005778	0.1685	0.036	1.0225	1.0498	0.9872	0.0082	0	0
456	Total lipids in large HDL	BED	0.001	0.001	0.001	0.014	0.013	0.03	-111.3	60.9	0.07	612	0.87	1	LIPI03	lipids		Lipid	2016	continuous	both			19273	27005778	0.1685	0.036	1.0225	1.0498	0.9872	0.0082	0	0
457	Total lipids in large LDL	AN	0.08	0.001	0.001	0.007	0.006	0.03	1087.3	532.8	0.04	25245	0.35	1	LIPI04	lipids		Lipid	2016	continuous	both			19273	27005778	0.1264	0.0315	1.0225	1.0437	0.9953	0.0096	0	0
458	Total lipids in large LDL	BN	0.00065	0.001	0.001	0.009	0.008	0.02	65.1	49.1	0.19	401	0.97	1	LIPI04	lipids		Lipid	2016	continuous	both			19273	27005778	0.1264	0.0315	1.0225	1.0437	0.9953	0.0096	0	0
459	Total lipids in large LDL	BED	0.06	0.001	0.001	0.014	0.013	0.03	922.6	505.8	0.07	18517	0.86	1	LIPI04	lipids		Lipid	2016	continuous	both			19273	27005778	0.1264	0.0315	1.0225	1.0437	0.9953	0.0096	0	0
460	Total lipids in large VLDL	AN	0.02	0.001	0.001	0.007	0.006	0.03	-439.8	223.6	0.05	6144	0.4	1	LIPI05	lipids		Lipid	2016	continuous	both			18960	27005778	0.1332	0.0283	1.0225	1.0361	0.9871	0.0063	0	0
461	Total lipids in large VLDL	BN	0.03	0.001	0.001	0.009	0.008	0.02	-551.5	400.2	0.17	9883	0.97	1	LIPI05	lipids		Lipid	2016	continuous	both			18960	27005778	0.1332	0.0283	1.0225	1.0361	0.9871	0.0063	0	0
462	Total lipids in large VLDL	BED	0.009	0.002	0.002	0.015	0.013	0.03	471.5	186.8	0.01	3652	0.38	1	LIPI05	lipids		Lipid	2016	continuous	both			18960	27005778	0.1332	0.0283	1.0225	1.0361	0.9871	0.0063	0	0
463	Total lipids in medium HDL	AN	0.64	0.002	0.002	0.008	0.006	0.03	5394.5	1923.7	0.005	138628	0.09	0.73	LIPI06	lipids		Lipid	2016	continuous	both			19273	27005778	0.0657	0.0259	1.0135	1.0198	0.9946	0.0073	0	0
464	Total lipids in medium HDL	BN	0.00015	0.003	0.004	0.013	0.008	0.02	88.7	26.5	0.000826	97	0.04	0.49	LIPI06	lipids		Lipid	2016	continuous	both			19273	27005778	0.0657	0.0259	1.0135	1.0198	0.9946	0.0073	0	0
465	Total lipids in medium HDL	BED	0.0003	0.001	0.001	0.014	0.013	0.03	-50.1	30.2	0.1	150	0.97	1	LIPI06	lipids		Lipid	2016	continuous	both			19273	27005778	0.0657	0.0259	1.0135	1.0198	0.9946	0.0073	0	0
466	Total lipids in medium LDL	AN	0.06	0.001	0.001	0.007	0.006	0.03	807	446.2	0.07	18858	0.49	1	LIPI07	lipids		Lipid	2016	continuous	both			19273	27005778	0.1255	0.031	1.0195	1.0415	0.9934	0.0094	0	0
467	Total lipids in medium LDL	BN	0.0004	0.001	0.001	0.009	0.008	0.02	58.8	38.7	0.13	277	0.92	1	LIPI07	lipids		Lipid	2016	continuous	both			19273	27005778	0.1255	0.031	1.0195	1.0415	0.9934	0.0094	0	0
468	Total lipids in medium LDL	BED	0.39	0.001	0.001	0.014	0.013	0.03	2706.4	1624.3	0.1	97244	0.94	1	LIPI07	lipids		Lipid	2016	continuous	both			19273	27005778	0.1255	0.031	1.0195	1.0415	0.9934	0.0094	0	0
469	Total lipids in small HDL	AN	0.004	0.002	0.002	0.008	0.006	0.03	293.2	104.2	0.005	1626	0.08	0.7	LIPI08	lipids		Lipid	2016	continuous	both			19273	27005778	0.0596	0.0267	1.0225	1.0224	1.0003	0.0069	0.0112	0.306
470	Total lipids in small HDL	BN	0.00025	0.001	0.001	0.01	0.008	0.02	59.1	30.5	0.05	143	0.71	1	LIPI08	lipids		Lipid	2016	continuous	both			19273	27005778	0.0596	0.0267	1.0225	1.0224	1.0003	0.0069	0.0112	0.306
471	Total lipids in small HDL	BED	0.002	0.001	0.001	0.014	0.013	0.03	134.1	70.8	0.06	643	0.87	1	LIPI08	lipids		Lipid	2016	continuous	both			19273	27005778	0.0596	0.0267	1.0225	1.0224	1.0003	0.0069	0.0112	0.306
472	Total lipids in small LDL	AN	0.03	0.001	0.001	0.007	0.006	0.03	608.6	336.6	0.07	11869	0.51	1	LIPI09	lipids		Lipid	2016	continuous	both			19273	27005778	0.1198	0.0319	1.0165	1.0416	0.9956	0.009	0	0
473	Total lipids in small LDL	BN	0.00015	0.001	0.002	0.01	0.008	0.02	49.3	24.5	0.04	142	0.61	1	LIPI09	lipids		Lipid	2016	continuous	both			19273	27005778	0.1198	0.0319	1.0165	1.0416	0.9956	0.009	0	0
474	Total lipids in small LDL	BED	0.31	0.001	0.002	0.015	0.013	0.03	3433.6	1387.1	0.01	79907	0.4	1	LIPI09	lipids		Lipid	2016	continuous	both			19273	27005778	0.1198	0.0319	1.0165	1.0416	0.9956	0.009	0	0
475	Total lipids in small VLDL	AN	0.004	0.001	0.001	0.007	0.006	0.03	207.9	100	0.04	1779	0.33	1	LIPI10	lipids		Lipid	2016	continuous	both			19273	27005778	0.1403	0.0338	1.0255	1.0464	0.9929	0.0072	0	0
476	Total lipids in small VLDL	BN	0.49	0.001	0.001	0.009	0.008	0.02	-3325.7	2141.5	0.12	114057	0.9	1	LIPI10	lipids		Lipid	2016	continuous	both			19273	27005778	0.1403	0.0338	1.0255	1.0464	0.9929	0.0072	0	0
477	Total lipids in small VLDL	BED	0.59	0	0.001	0.014	0.013	0.03	2614.9	2104.8	0.21	130766	1	1	LIPI10	lipids		Lipid	2016	continuous	both			19273	27005778	0.1403	0.0338	1.0255	1.0464	0.9929	0.0072	0	0
478	Total lipids in very large HDL	AN	0.00055	0.001	0.001	0.007	0.006	0.03	-57.5	34.9	0.1	318	0.63	1	LIPI11	lipids		Lipid	2016	continuous	both			19273	27005778	0.0945	0.035	1.0105	1.0373	1.0036	0.0082	0.0962	0.2187
479	Total lipids in very large HDL	BN	0.0008	0.001	0.001	0.009	0.008	0.02	-91.9	57.4	0.11	443	0.89	1	LIPI11	lipids		Lipid	2016	continuous	both			19273	27005778	0.0945	0.035	1.0105	1.0373	1.0036	0.0082	0.0962	0.2187
480	Total lipids in very large HDL	BED	0.0009	0.002	0.002	0.016	0.013	0.03	-143.5	53.2	0.007	485	0.26	1	LIPI11	lipids		Lipid	2016	continuous	both			19273	27005778	0.0945	0.035	1.0105	1.0373	1.0036	0.0082	0.0962	0.2187
481	Total lipids in very large VLDL	AN	0.0005	0.001	0.001	0.007	0.006	0.03	64.6	32.7	0.05	284	0.4	1	LIPI12	lipids		Lipid	2016	continuous	both			19273	27005778	0.134	0.0279	1.0255	1.029	0.979	0.0068	0	0
482	Total lipids in very large VLDL	BN	0.001	0.001	0.001	0.009	0.008	0.02	-98.1	59.6	0.1	490	0.87	1	LIPI12	lipids		Lipid	2016	continuous	both			19273	27005778	0.134	0.0279	1.0255	1.029	0.979	0.0068	0	0
483	Total lipids in very large VLDL	BED	0.001	0.002	0.002	0.015	0.013	0.03	154.1	58	0.008	612	0.29	1	LIPI12	lipids		Lipid	2016	continuous	both			19273	27005778	0.134	0.0279	1.0255	1.029	0.979	0.0068	0	0
484	Total lipids in very small VLDL	AN	0.0004	0	0	0.006	0.006	0.03	33.3	32.4	0.3	292	0.97	1	LIPI13	lipids		Lipid	2016	continuous	both			19273	27005778	0.1225	0.0328	1.0255	1.0497	1.004	0.0091	0.0815	0.1832
485	Total lipids in very small VLDL	BN	0.65	0.001	0.001	0.009	0.008	0.02	-3492.8	2589.3	0.18	141309	0.97	1	LIPI13	lipids		Lipid	2016	continuous	both			19273	27005778	0.1225	0.0328	1.0255	1.0497	1.004	0.0091	0.0815	0.1832
486	Total lipids in very small VLDL	BED	0.009	0	0	0.013	0.013	0.03	-157.2	185.8	0.4	3520	1	1	LIPI13	lipids		Lipid	2016	continuous	both			19273	27005778	0.1225	0.0328	1.0255	1.0497	1.004	0.0091	0.0815	0.1832
487	Total lipids in medium VLDL	AN	0.62	0.001	0.001	0.007	0.006	0.03	-3022.2	1881.2	0.11	136026	0.64	1	LIPI14	lipids		Lipid	2016	continuous	both			19273	27005778	0.1307	0.0312	1.0195	1.038	0.9886	0.0066	0	0
488	Total lipids in medium VLDL	BN	0.002	0.001	0.002	0.01	0.008	0.02	-154.4	76.8	0.04	777	0.59	1	LIPI14	lipids		Lipid	2016	continuous	both			19273	27005778	0.1307	0.0312	1.0195	1.038	0.9886	0.0066	0	0
489	Total lipids in medium VLDL	BED	0.2	0.001	0.001	0.014	0.013	0.03	1708.1	1051.9	0.1	54897	0.95	1	LIPI14	lipids		Lipid	2016	continuous	both			19273	27005778	0.1307	0.0312	1.0195	1.038	0.9886	0.0066	0	0
490	Concentration of IDL particles	AN	0.05	0.001	0.001	0.007	0.006	0.03	739.5	418.1	0.08	17229	0.52	1	LIPO01	lipoproteins		IDL	2016	continuous	both			19273	27005778	0.1172	0.0317	1.0225	1.0469	1.0027	0.0098	0.0582	0.2081
491	Concentration of IDL particles	BN	0.05	0	0.001	0.009	0.008	0.02	708.7	558	0.2	17229	0.98	1	LIPO01	lipoproteins		IDL	2016	continuous	both			19273	27005778	0.1172	0.0317	1.0225	1.0469	1.0027	0.0098	0.0582	0.2081
492	Concentration of IDL particles	BED	0.0001	0.001	0.001	0.014	0.013	0.03	-34.9	18.9	0.06	132	0.85	1	LIPO01	lipoproteins		IDL	2016	continuous	both			19273	27005778	0.1172	0.0317	1.0225	1.0469	1.0027	0.0098	0.0582	0.2081
493	Concentration of large HDL particles	AN	0.35	0.001	0.001	0.007	0.006	0.03	2774.9	1312.5	0.03	87845	0.32	1	LIPO02	lipoproteins		HDL	2016	continuous	both			19273	27005778	0.1712	0.0364	1.0225	1.0493	0.9858	0.0082	0	0
494	Concentration of large HDL particles	BN	0.01	0.001	0.001	0.01	0.008	0.02	489	266.2	0.07	5027	0.73	1	LIPO02	lipoproteins		HDL	2016	continuous	both			19273	27005778	0.1712	0.0364	1.0225	1.0493	0.9858	0.0082	0	0
495	Concentration of large HDL particles	BED	0.001	0.001	0.001	0.015	0.013	0.03	-129	61.3	0.04	618	0.69	1	LIPO02	lipoproteins		HDL	2016	continuous	both			19273	27005778	0.1712	0.0364	1.0225	1.0493	0.9858	0.0082	0	0
496	Concentration of large LDL particles	AN	0.07	0.001	0.001	0.007	0.006	0.03	927.7	496.1	0.06	22779	0.45	1	LIPO03	lipoproteins		LDL	2016	continuous	both			19273	27005778	0.124	0.0315	1.0225	1.0451	0.9977	0.0097	0	0
497	Concentration of large LDL particles	BN	0.0008	0.001	0.001	0.009	0.008	0.02	78.2	55.7	0.16	472	0.95	1	LIPO03	lipoproteins		LDL	2016	continuous	both			19273	27005778	0.124	0.0315	1.0225	1.0451	0.9977	0.0097	0	0
498	Concentration of large LDL particles	BED	0.003	0.001	0.001	0.014	0.013	0.03	-195	98.3	0.05	1350	0.76	1	LIPO03	lipoproteins		LDL	2016	continuous	both			19273	27005778	0.124	0.0315	1.0225	1.0451	0.9977	0.0097	0	0
499	Concentration of large VLDL particles	AN	0.25	0.001	0.001	0.007	0.006	0.03	-2400.2	1048.8	0.02	66883	0.23	1	LIPO04	lipoproteins		VLDL	2016	continuous	both			18960	27005778	0.1219	0.0311	1.0135	1.0228	0.9774	0.0065	0	0
500	Concentration of large VLDL particles	BN	0.004	0.001	0.001	0.01	0.008	0.02	-230.7	129.9	0.08	1655	0.79	1	LIPO04	lipoproteins		VLDL	2016	continuous	both			18960	27005778	0.1219	0.0311	1.0135	1.0228	0.9774	0.0065	0	0
501	Concentration of large VLDL particles	BED	0.007	0.002	0.003	0.016	0.013	0.03	403.5	146.1	0.006	2485	0.23	1	LIPO04	lipoproteins		VLDL	2016	continuous	both			18960	27005778	0.1219	0.0311	1.0135	1.0228	0.9774	0.0065	0	0
502	Concentration of medium HDL particles	AN	0.84	0.001	0.001	0.008	0.006	0.03	5534.9	2290.1	0.02	166092	0.21	0.99	LIPO05	lipoproteins		HDL	2016	continuous	both			19273	27005778	0.0684	0.0258	1.0135	1.0195	0.9933	0.0071	0	0
503	Concentration of medium HDL particles	BN	0.0003	0.002	0.003	0.012	0.008	0.02	104.6	36.4	0.004	158	0.14	0.88	LIPO05	lipoproteins		HDL	2016	continuous	both			19273	27005778	0.0684	0.0258	1.0135	1.0195	0.9933	0.0071	0	0
504	Concentration of medium HDL particles	BED	0.00015	0	0	0.013	0.013	0.03	-24	22.4	0.29	90	1	1	LIPO05	lipoproteins		HDL	2016	continuous	both			19273	27005778	0.0684	0.0258	1.0135	1.0195	0.9933	0.0071	0	0
505	Concentration of medium LDL particles	AN	0.06	0.001	0.001	0.007	0.006	0.03	900.7	446.2	0.04	18816	0.37	1	LIPO06	lipoproteins		LDL	2016	continuous	both			19273	27005778	0.121	0.0313	1.0195	1.0426	0.9961	0.0095	0	0
506	Concentration of medium LDL particles	BN	0.0005	0.001	0.001	0.009	0.008	0.02	72.7	43.2	0.09	319	0.83	1	LIPO06	lipoproteins		LDL	2016	continuous	both			19273	27005778	0.121	0.0313	1.0195	1.0426	0.9961	0.0095	0	0
507	Concentration of medium LDL particles	BED	0.38	0.001	0.001	0.014	0.013	0.03	2577.1	1582	0.1	94070	0.95	1	LIPO06	lipoproteins		LDL	2016	continuous	both			19273	27005778	0.121	0.0313	1.0195	1.0426	0.9961	0.0095	0	0
508	Concentration of medium VLDL particles	AN	0.43	0.001	0.001	0.007	0.006	0.03	-2457.6	1491.6	0.1	103455	0.61	1	LIPO07	lipoproteins		VLDL	2016	continuous	both			19273	27005778	0.1396	0.0325	1.0165	1.0366	0.9838	0.0067	0	0
509	Concentration of medium VLDL particles	BN	0.001	0.001	0.002	0.01	0.008	0.02	-136.3	60.2	0.02	541	0.41	1	LIPO07	lipoproteins		VLDL	2016	continuous	both			19273	27005778	0.1396	0.0325	1.0165	1.0366	0.9838	0.0067	0	0
510	Concentration of medium VLDL particles	BED	0.01	0.002	0.003	0.016	0.013	0.03	611.8	210.9	0.004	4541	0.15	0.91	LIPO07	lipoproteins		VLDL	2016	continuous	both			19273	27005778	0.1396	0.0325	1.0165	1.0366	0.9838	0.0067	0	0
511	Concentration of chylomicrons and largest VLDL particles	AN	0.23	0.001	0.001	0.007	0.006	0.03	-2106.3	975.2	0.03	62058	0.32	1	LIPO08	lipoproteins		VLDL	2016	continuous	both			18960	27005778	0.1146	0.025	1.0285	1.0303	0.9884	0.0059	0	0
512	Concentration of chylomicrons and largest VLDL particles	BN	0.00055	0.002	0.002	0.01	0.008	0.02	111	48.4	0.02	281	0.44	1	LIPO08	lipoproteins		VLDL	2016	continuous	both			18960	27005778	0.1146	0.025	1.0285	1.0303	0.9884	0.0059	0	0
513	Concentration of chylomicrons and largest VLDL particles	BED	0.09	0.002	0.003	0.016	0.013	0.03	1832.4	658	0.005	27912	0.23	1	LIPO08	lipoproteins		VLDL	2016	continuous	both			18960	27005778	0.1146	0.025	1.0285	1.0303	0.9884	0.0059	0	0
514	Concentration of small HDL particles	AN	0.003	0.001	0.001	0.007	0.006	0.03	196.6	87.8	0.03	1198	0.28	1	LIPO09	lipoproteins		HDL	2016	continuous	both			19273	27005778	0.0501	0.0269	1.0225	1.0189	1.0001	0.007	0.0048	0.3712
515	Concentration of small HDL particles	BN	0.003	0.001	0.001	0.009	0.008	0.02	186.2	118.3	0.12	1220	0.93	1	LIPO09	lipoproteins		HDL	2016	continuous	both			19273	27005778	0.0501	0.0269	1.0225	1.0189	1.0001	0.007	0.0048	0.3712
516	Concentration of small HDL particles	BED	0.12	0.001	0.001	0.014	0.013	0.03	1453.2	816.6	0.08	36452	0.92	1	LIPO09	lipoproteins		HDL	2016	continuous	both			19273	27005778	0.0501	0.0269	1.0225	1.0189	1.0001	0.007	0.0048	0.3712
517	Concentration of small LDL particles	AN	0.03	0.001	0.001	0.007	0.006	0.03	619.8	318.9	0.05	10853	0.42	1	LIPO10	lipoproteins		LDL	2016	continuous	both			19273	27005778	0.1213	0.0328	1.0195	1.0436	0.9968	0.0088	0	0
518	Concentration of small LDL particles	BN	0.00025	0.001	0.002	0.01	0.008	0.02	68.1	32.6	0.04	202	0.55	1	LIPO10	lipoproteins		LDL	2016	continuous	both			19273	27005778	0.1213	0.0328	1.0195	1.0436	0.9968	0.0088	0	0
519	Concentration of small LDL particles	BED	0.41	0.001	0.001	0.014	0.013	0.03	3351.5	1660.4	0.04	100347	0.75	1	LIPO10	lipoproteins		LDL	2016	continuous	both			19273	27005778	0.1213	0.0328	1.0195	1.0436	0.9968	0.0088	0	0
520	Concentration of small VLDL particles	AN	0.004	0.001	0.001	0.007	0.006	0.03	183.4	91.3	0.04	1566	0.36	1	LIPO11	lipoproteins		VLDL	2016	continuous	both			19273	27005778	0.1442	0.0334	1.0255	1.047	0.9918	0.007	0	0
521	Concentration of small VLDL particles	BN	0.0005	0.001	0.001	0.01	0.008	0.02	-78	43.1	0.07	318	0.74	1	LIPO11	lipoproteins		VLDL	2016	continuous	both			19273	27005778	0.1442	0.0334	1.0255	1.047	0.9918	0.007	0	0
522	Concentration of small VLDL particles	BED	0.001	0	0	0.014	0.013	0.03	63	52.4	0.23	559	1	1	LIPO11	lipoproteins		VLDL	2016	continuous	both			19273	27005778	0.1442	0.0334	1.0255	1.047	0.9918	0.007	0	0
523	Concentration of very large HDL particles	AN	0.007	0.001	0.001	0.007	0.006	0.03	-253.3	142.4	0.08	2864	0.54	1	LIPO12	lipoproteins		HDL	2016	continuous	both			19273	27005778	0.0967	0.0345	1.0046	1.0262	0.9904	0.0083	0	0
524	Concentration of very large HDL particles	BN	0.1	0.002	0.002	0.01	0.008	0.02	1844	808.1	0.02	29694	0.42	1	LIPO12	lipoproteins		HDL	2016	continuous	both			19273	27005778	0.0967	0.0345	1.0046	1.0262	0.9904	0.0083	0	0
525	Concentration of very large HDL particles	BED	0.0002	0.001	0.002	0.015	0.013	0.03	-52.9	21.8	0.01	131	0.44	1	LIPO12	lipoproteins		HDL	2016	continuous	both			19273	27005778	0.0967	0.0345	1.0046	1.0262	0.9904	0.0083	0	0
526	Concentration of very large VLDL particles	AN	0.6	0.001	0.001	0.008	0.006	0.03	-4377.1	1822.1	0.02	131843	0.2	0.98	LIPO13	lipoproteins		VLDL	2016	continuous	both			18960	27005778	0.1181	0.0284	1.0225	1.0295	0.9856	0.0067	0	0
527	Concentration of very large VLDL particles	BN	0.24	0.001	0.001	0.009	0.008	0.02	-2193.8	1355.8	0.11	64207	0.9	1	LIPO13	lipoproteins		VLDL	2016	continuous	both			18960	27005778	0.1181	0.0284	1.0225	1.0295	0.9856	0.0067	0	0
528	Concentration of very large VLDL particles	BED	0.007	0.001	0.002	0.015	0.013	0.03	393.2	157	0.01	2692	0.4	1	LIPO13	lipoproteins		VLDL	2016	continuous	both			18960	27005778	0.1181	0.0284	1.0225	1.0295	0.9856	0.0067	0	0
529	Concentration of very small VLDL particles	AN	0.0004	0	0.001	0.007	0.006	0.03	49.2	32.7	0.13	289	0.73	1	LIPO14	lipoproteins		VLDL	2016	continuous	both			19273	27005778	0.1305	0.0335	1.0255	1.0479	1.0002	0.009	0.0044	0.1875
530	Concentration of very small VLDL particles	BN	0.00045	0.001	0.001	0.009	0.008	0.02	-78.6	45.8	0.09	318	0.82	1	LIPO14	lipoproteins		VLDL	2016	continuous	both			19273	27005778	0.1305	0.0335	1.0255	1.0479	1.0002	0.009	0.0044	0.1875
531	Concentration of very small VLDL particles	BED	0.002	0	0	0.013	0.013	0.03	84.7	91	0.35	1128	1	1	LIPO14	lipoproteins		VLDL	2016	continuous	both			19273	27005778	0.1305	0.0335	1.0255	1.0479	1.0002	0.009	0.0044	0.1875
532	Mean diameter for LDL particles	AN	0.02	0.001	0.001	0.007	0.006	0.03	465.2	255	0.07	7167	0.54	1	LIPO15	lipoproteins		LDL	2016	continuous	both			19273	27005778	0.0622	0.0274	1.0046	1.0188	0.9953	0.0083	0	0
533	Mean diameter for LDL particles	BN	0.0006	0.001	0.002	0.01	0.008	0.02	-99.7	48.9	0.04	293	0.63	1	LIPO15	lipoproteins		LDL	2016	continuous	both			19273	27005778	0.0622	0.0274	1.0046	1.0188	0.9953	0.0083	0	0
534	Mean diameter for LDL particles	BED	0.01	0.001	0.001	0.014	0.013	0.03	358.5	210.2	0.09	3991	0.95	1	LIPO15	lipoproteins		LDL	2016	continuous	both			19273	27005778	0.0622	0.0274	1.0046	1.0188	0.9953	0.0083	0	0
535	Mean diameter for VLDL particles	AN	0.004	0	0.001	0.007	0.006	0.03	-161.8	105.4	0.12	1865	0.7	1	LIPO16	lipoproteins		VLDL	2016	continuous	both			19273	27005778	0.137	0.0322	1.0225	1.0408	0.9893	0.0073	0	0
536	Mean diameter for VLDL particles	BN	0.004	0.001	0.001	0.009	0.008	0.02	-193.1	142	0.17	1901	0.97	1	LIPO16	lipoproteins		VLDL	2016	continuous	both			19273	27005778	0.137	0.0322	1.0225	1.0408	0.9893	0.0073	0	0
537	Mean diameter for VLDL particles	BED	0.00025	0.002	0.003	0.016	0.013	0.03	83.4	28.6	0.003	186	0.15	0.91	LIPO16	lipoproteins		VLDL	2016	continuous	both			19273	27005778	0.137	0.0322	1.0225	1.0408	0.9893	0.0073	0	0
538	Loneliness: Linear	AN	0.06	0.001	0.002	0.008	0.006	0.03	-514.9	199.1	0.01	16193	0.14	0.9	LONE01			Emotion	2016	continuous	both			7556	27629369	0.1063	0.0578	1.0165	1.0214	1.0059	0.0061	0.2761	0.2855
539	Loneliness: Linear	BN	0.2	0.001	0.002	0.01	0.008	0.02	-1038.5	518.3	0.05	45214	0.69	1	LONE01			Emotion	2016	continuous	both			7556	27629369	0.1063	0.0578	1.0165	1.0214	1.0059	0.0061	0.2761	0.2855
540	Loneliness: Linear	BED	0.001	0.001	0.001	0.014	0.013	0.03	55.5	27.7	0.05	434	0.83	1	LONE01			Emotion	2016	continuous	both			7556	27629369	0.1063	0.0578	1.0165	1.0214	1.0059	0.0061	0.2761	0.2855
541	Loneliness	AN	0.001	0.001	0.002	0.008	0.006	0.03	-154.9	63	0.01	400	0.19	0.96	LONE03			Emotion	2016	binary	both			7556	27629369	0.1236	0.0576	1.0195	1.0194	1.0015	0.0064	0.0759	0.3315
542	Loneliness	BN	0.06	0.001	0.002	0.01	0.008	0.02	-1564.8	746.7	0.04	16531	0.62	1	LONE03			Emotion	2016	binary	both			7556	27629369	0.1236	0.0576	1.0195	1.0194	1.0015	0.0064	0.0759	0.3315
543	Loneliness	BED	0.00045	0.004	0.005	0.018	0.013	0.03	175.4	43.9	6.43e-05	165	0.006	0.14	LONE03			Emotion	2016	binary	both			7556	27629369	0.1236	0.0576	1.0195	1.0194	1.0015	0.0064	0.0759	0.3315
544	Systemic Lupus Erythematosus	AN	0.08	0.001	0.001	0.007	0.006	0.03	382.1	188.8	0.04	27888	0.23	1	LUPU01		yes	Dermatology	2015	binary	both	7219	15991	23210	26502338	0.2535	0.0443	1.1715	1.2194	1.0995	0.0094	0.4535	0.0426
545	Systemic Lupus Erythematosus	BN	0.11	0	0.001	0.009	0.008	0.02	359.2	295.6	0.22	34785	0.92	1	LUPU01		yes	Dermatology	2015	binary	both	7219	15991	23210	26502338	0.2535	0.0443	1.1715	1.2194	1.0995	0.0094	0.4535	0.0426
546	Systemic Lupus Erythematosus	BED	0.12	0	0	0.014	0.013	0.03	-309.6	276.3	0.26	38044	0.99	1	LUPU01		yes	Dermatology	2015	binary	both	7219	15991	23210	26502338	0.2535	0.0443	1.1715	1.2194	1.0995	0.0094	0.4535	0.0426
547	Age at menarche	AN	0.0001	0	0	0.007	0.006	0.03	68	54.4	0.21	276	0.78	1	MENA01F			Growth & Puberty	2014	continuous	female			132989	25231870	0.1577	0.0074	1.2531	1.3973	0.9813	0.0099	0	0
548	Age at menarche	BN	0.005	0	0.001	0.009	0.008	0.02	318.8	243.9	0.19	1749	0.93	1	MENA01F			Growth & Puberty	2014	continuous	female			132989	25231870	0.1577	0.0074	1.2531	1.3973	0.9813	0.0099	0	0
549	Age at menarche	BED	0.0004	0.007	0.01	0.023	0.013	0.03	-502.6	91.1	3.42e-08	483	0.0001	0.01	MENA01F			Growth & Puberty	2014	continuous	female			132989	25231870	0.1577	0.0074	1.2531	1.3973	0.9813	0.0099	0	0
550	Age at menopause	AN	0.08	0.001	0.001	0.008	0.006	0.03	-442.3	182.5	0.02	10827	0.12	0.85	MENO01F			Gynaecology	2015	continuous	female			69360	26414677	0.1335	0.0136	1.0957	1.175	0.9916	0.01	0	0
551	Age at menopause	BN	0.006	0	0.001	0.009	0.008	0.02	-69.4	61.9	0.26	1437	0.98	1	MENO01F			Gynaecology	2015	continuous	female			69360	26414677	0.1335	0.0136	1.0957	1.175	0.9916	0.01	0	0
552	Age at menopause	BED	0.04	0.001	0.002	0.015	0.013	0.03	-380.4	156.4	0.02	6983	0.33	1	MENO01F			Gynaecology	2015	continuous	female			69360	26414677	0.1335	0.0136	1.0957	1.175	0.9916	0.01	0	0
553	Migraine	AN	0.003	0.004	0.005	0.011	0.006	0.03	349.3	82	2.04e-05	2019	0.001	0.04	MIGR01			Neurology	2016	continuous	both	29209	172939	202320	27322543	0.0368	0.0031	1.1428	1.1737	1.0266	0.0081	0.1531	0.0469
554	Migraine	BN	0.05	0.001	0.002	0.01	0.008	0.02	967.8	428.8	0.02	20151	0.46	1	MIGR01			Neurology	2016	continuous	both	29209	172939	202320	27322543	0.0368	0.0031	1.1428	1.1737	1.0266	0.0081	0.1531	0.0469
555	Migraine	BED	0.04	0.002	0.003	0.016	0.013	0.03	963	309.4	0.002	14743	0.1	0.79	MIGR01			Neurology	2016	continuous	both	29209	172939	202320	27322543	0.0368	0.0031	1.1428	1.1737	1.0266	0.0081	0.1531	0.0469
556	Obesity class 1	AN	0.26	0.001	0.002	0.008	0.006	0.03	-1467.9	592.7	0.01	26606	0.13	0.87	OBES01			Body composition	2013	binary	both	32858	65839	98697	23563607	0.1672	0.0083	1.0466	1.1217	0.803	0.0086	0	0
557	Obesity class 1	BN	0.001	0.005	0.006	0.015	0.008	0.02	179.9	45.2	6.81e-05	342	0.003	0.09	OBES01			Body composition	2013	binary	both	32858	65839	98697	23563607	0.1672	0.0083	1.0466	1.1217	0.803	0.0086	0	0
558	Obesity class 1	BED	0.36	0.013	0.019	0.032	0.013	0.03	6403.6	868	1.62e-13	35191	0.0001	0.01	OBES01			Body composition	2013	binary	both	32858	65839	98697	23563607	0.1672	0.0083	1.0466	1.1217	0.803	0.0086	0	0
559	Obesity class 2	AN	0.25	0.001	0.001	0.007	0.006	0.03	-601.2	372.9	0.11	25479	0.63	1	OBES02			Body composition	2013	binary	both	9889	62657	72546	23563607	0.1593	0.0102	1.0466	1.1056	0.8798	0.0086	0	0
560	Obesity class 2	BN	0.02	0.005	0.006	0.015	0.008	0.02	395.7	99.8	7.3e-05	2208	0.003	0.09	OBES02			Body composition	2013	binary	both	9889	62657	72546	23563607	0.1593	0.0102	1.0466	1.1056	0.8798	0.0086	0	0
561	Obesity class 2	BED	0.16	0.01	0.014	0.027	0.013	0.03	2166.9	333.3	7.97e-11	17449	0.0001	0.01	OBES02			Body composition	2013	binary	both	9889	62657	72546	23563607	0.1593	0.0102	1.0466	1.1056	0.8798	0.0086	0	0
562	Obesity class 3	AN	0.5	0.001	0.002	0.008	0.006	0.03	-782.5	312.3	0.01	42786	0.16	0.91	OBES03			Body composition	2013	binary	both	2896	47468	50364	23563607	0.117	0.0128	1.0466	1.0421	0.9392	0.0087	0	0
563	Obesity class 3	BN	0.0001	0.004	0.006	0.014	0.008	0.02	14.4	3.9	0.000181	24	0.008	0.18	OBES03			Body composition	2013	binary	both	2896	47468	50364	23563607	0.117	0.0128	1.0466	1.0421	0.9392	0.0087	0	0
564	Obesity class 3	BED	0.003	0.005	0.007	0.02	0.013	0.03	87.3	19.6	8.37e-06	470	0.0006	0.03	OBES03			Body composition	2013	binary	both	2896	47468	50364	23563607	0.117	0.0128	1.0466	1.0421	0.9392	0.0087	0	0
565	Childhood obesity	AN	0.18	0	0.001	0.007	0.006	0.03	376.7	244.3	0.12	20875	0.76	1	OBES04			Body composition	2012	binary	both	5530	8318	13848	22484627	0.4067	0.0423	1.0105	1.0319	0.9236	0.0072	0	0
566	Childhood obesity	BN	0.002	0.003	0.004	0.013	0.008	0.02	80.5	23.9	0.000774	295	0.04	0.48	OBES04			Body composition	2012	binary	both	5530	8318	13848	22484627	0.4067	0.0423	1.0105	1.0319	0.9236	0.0072	0	0
567	Childhood obesity	BED	0.00015	0.005	0.007	0.02	0.013	0.03	28.8	6.3	4.22e-06	43	0.001	0.04	OBES04			Body composition	2012	binary	both	5530	8318	13848	22484627	0.4067	0.0423	1.0105	1.0319	0.9236	0.0072	0	0
568	Obsessive compulsive disorder	AN	0.36	0.002	0.003	0.009	0.006	0.03	1296.8	406.4	0.001	92059	0.03	0.44	OCDI01			Psychiatry	2017	binary	both	2688	7037	9725	28761083	0.3375	0.0475	1.0496	1.0533	0.9895	0.0065	0	0
569	Obsessive compulsive disorder	BN	0.11	0.002	0.002	0.01	0.008	0.02	615.6	262.1	0.02	33188	0.43	1	OCDI01			Psychiatry	2017	binary	both	2688	7037	9725	28761083	0.3375	0.0475	1.0496	1.0533	0.9895	0.0065	0	0
570	Obsessive compulsive disorder	BED	0.004	0	0	0.013	0.013	0.03	-38.4	39.5	0.33	1699	1	1	OCDI01			Psychiatry	2017	binary	both	2688	7037	9725	28761083	0.3375	0.0475	1.0496	1.0533	0.9895	0.0065	0	0
571	Openness to Experience (NEO five factor inventory)	AN	0.003	0.001	0.001	0.007	0.006	0.03	17.4	9	0.05	436	0.49	1	OPEN01			Personality	2012	continuous	both			17375	21173776	0.1068	0.0267	1.0315	1.0293	0.9915	0.0067	0	0
572	Openness to Experience (NEO five factor inventory)	BN	0.35	0.003	0.004	0.012	0.008	0.02	-598.2	186.7	0.001	33193	0.06	0.62	OPEN01			Personality	2012	continuous	both			17375	21173776	0.1068	0.0267	1.0315	1.0293	0.9915	0.0067	0	0
573	Openness to Experience (NEO five factor inventory)	BED	0.0003	0.001	0.001	0.014	0.013	0.03	-5.2	2.7	0.05	44	0.85	1	OPEN01			Personality	2012	continuous	both			17375	21173776	0.1068	0.0267	1.0315	1.0293	0.9915	0.0067	0	0
574	Bone mineral density: femoral neck	AN	0.24	0.001	0.002	0.008	0.006	0.03	-4011.9	1477.1	0.007	65194	0.09	0.73	OSTE01			Skeletal system	2015	continuous	both			32735	26367794				1.0988		1.1401	0.9733	0.0136
575	Bone mineral density: femoral neck	BN	0.006	0.001	0.001	0.009	0.008	0.02	-397.4	254.9	0.12	2501	0.91	1	OSTE01			Skeletal system	2015	continuous	both			32735	26367794				1.0988		1.1401	0.9733	0.0136
576	Bone mineral density: femoral neck	BED	0.0003	0	0	0.014	0.013	0.03	62.3	54	0.25	251	1	1	OSTE01			Skeletal system	2015	continuous	both			32735	26367794				1.0988		1.1401	0.9733	0.0136
577	Bone mineral density: forearm	AN	0.0002	0.001	0.001	0.007	0.006	0.03	-29.1	16.6	0.08	117	0.6	1	OSTE02			Skeletal system	2015	continuous	both			8143	26367794				1.0436		1.0432	1.019	0.0178
578	Bone mineral density: forearm	BN	0.03	0.001	0.001	0.009	0.008	0.02	462.6	289	0.11	9426	0.91	1	OSTE02			Skeletal system	2015	continuous	both			8143	26367794				1.0436		1.0432	1.019	0.0178
579	Bone mineral density: forearm	BED	0.008	0.001	0.001	0.014	0.013	0.03	191.8	131.6	0.14	3231	0.99	1	OSTE02			Skeletal system	2015	continuous	both			8143	26367794				1.0436		1.0432	1.019	0.0178
580	Bone mineral density: lumbar spine	AN	0.01	0.003	0.004	0.01	0.006	0.03	-995.3	242.6	4.09e-05	4711	0.002	0.05	OSTE03			Skeletal system	2015	continuous	both			28498	26367794				1.0864		1.1412	0.9888	0.0133
581	Bone mineral density: lumbar spine	BN	0.002	0.002	0.002	0.01	0.008	0.02	-288.9	125.2	0.02	963	0.4	1	OSTE03			Skeletal system	2015	continuous	both			28498	26367794				1.0864		1.1412	0.9888	0.0133
582	Bone mineral density: lumbar spine	BED	0.00015	0	0.001	0.014	0.013	0.03	-42	32.3	0.19	140	1	1	OSTE03			Skeletal system	2015	continuous	both			28498	26367794				1.0864		1.1412	0.9888	0.0133
583	Bone mineral density childhood	AN	0.01	0	0.001	0.007	0.006	0.03	171.5	111.9	0.13	2049	0.74	1	OSTE05			Skeletal system	2017	continuous	both (children)			10414	28743860	0.4265	0.0447	1.0466	1.0639	0.9766	0.0062	0	0
584	Bone mineral density childhood	BN	0.17	0.003	0.005	0.013	0.008	0.02	-2045.8	603.6	0.0007	18120	0.03	0.42	OSTE05			Skeletal system	2017	continuous	both (children)			10414	28743860	0.4265	0.0447	1.0466	1.0639	0.9766	0.0062	0	0
585	Bone mineral density childhood	BED	0.0005	0.001	0.002	0.015	0.013	0.03	55.1	24.1	0.02	122	0.58	1	OSTE05			Skeletal system	2017	continuous	both (children)			10414	28743860	0.4265	0.0447	1.0466	1.0639	0.9766	0.0062	0	0
586	Bone mineral density: whole body (no UKB)	AN	0.004	0.002	0.003	0.009	0.006	0.03	-644.2	190.6	0.000723	2737	0.01	0.21	OSTE12			Skeletal system		continuous	both				29304378
587	Bone mineral density: whole body (no UKB)	BN	0.26	0.002	0.003	0.011	0.008	0.02	6081.1	2384.4	0.01	79190	0.19	0.96	OSTE12			Skeletal system		continuous	both				29304378
588	Bone mineral density: whole body (no UKB)	BED	0.17	0.001	0.002	0.015	0.013	0.03	3780.6	1609	0.02	55531	0.39	1	OSTE12			Skeletal system		continuous	both				29304378
589	Overweight	AN	0.68	0.001	0.002	0.008	0.006	0.03	-4350.7	1635.4	0.008	60609	0.08	0.71	OVER01			Body composition	2013	binary	both	93015	65840	158855	23563607	0.0862	0.0049	1.0466	1.0861	0.8221	0.0075	0	0
590	Overweight	BN	0.00035	0.006	0.008	0.017	0.008	0.02	160.2	34.8	4.03e-06	134	0.0002	0.01	OVER01			Body composition	2013	binary	both	93015	65840	158855	23563607	0.0862	0.0049	1.0466	1.0861	0.8221	0.0075	0	0
591	Overweight	BED	0.93	0.011	0.016	0.029	0.013	0.03	16125.2	2334.7	4.95e-12	74613	0.0001	0.01	OVER01			Body composition	2013	binary	both	93015	65840	158855	23563607	0.0862	0.0049	1.0466	1.0861	0.8221	0.0075	0	0
592	Subcortical brain regions: Pallidum	AN	0.003	0.001	0.001	0.007	0.006	0.03	1	0.5	0.05	1142	0.45	1	PALL01			Brain structure	2015	continuous	both			13171	25607358	0.1607	0.0403	1.0075	1.0203	0.9778	0.0068	0	0
593	Subcortical brain regions: Pallidum	BN	0.04	0.001	0.001	0.01	0.008	0.02	-4.6	2.5	0.07	10863	0.81	1	PALL01			Brain structure	2015	continuous	both			13171	25607358	0.1607	0.0403	1.0075	1.0203	0.9778	0.0068	0	0
594	Subcortical brain regions: Pallidum	BED	0.03	0.001	0.001	0.014	0.013	0.03	-3.7	1.9	0.05	8476	0.84	1	PALL01			Brain structure	2015	continuous	both			13171	25607358	0.1607	0.0403	1.0075	1.0203	0.9778	0.0068	0	0
595	Phospholipids in very large HDL	AN	0.02	0	0	0.007	0.006	0.03	-319.1	242.3	0.19	6862	0.85	1	PHLI01	phospholipids		HDL	2016	continuous	both			19273	27005778	0.1312	0.0403	1.0165	1.0424	0.9941	0.0087	0	0
596	Phospholipids in very large HDL	BN	0.04	0.001	0.001	0.009	0.008	0.02	802.7	524.8	0.13	15064	0.92	1	PHLI01	phospholipids		HDL	2016	continuous	both			19273	27005778	0.1312	0.0403	1.0165	1.0424	0.9941	0.0087	0	0
597	Phospholipids in very large HDL	BED	0.0001	0.001	0.002	0.015	0.013	0.03	-40.1	16.7	0.02	101	0.45	1	PHLI01	phospholipids		HDL	2016	continuous	both			19273	27005778	0.1312	0.0403	1.0165	1.0424	0.9941	0.0087	0	0
598	Phospholipids in chylomicrons & largest VLDL	AN	0.0002	0.001	0.002	0.008	0.006	0.03	57.3	21.8	0.009	117	0.12	0.85	PHLI03	phospholipids		VLDL	2016	continuous	both			21542	27005778	0.0935	0.0252	1.0195	1.0263	0.9862	0.0065	0	0
599	Phospholipids in chylomicrons & largest VLDL	BN	0.003	0.001	0.001	0.009	0.008	0.02	-200.1	125.2	0.11	1422	0.91	1	PHLI03	phospholipids		VLDL	2016	continuous	both			21542	27005778	0.0935	0.0252	1.0195	1.0263	0.9862	0.0065	0	0
600	Phospholipids in chylomicrons & largest VLDL	BED	0.006	0.003	0.004	0.017	0.013	0.03	503.7	146.7	0.000594	2321	0.04	0.5	PHLI03	phospholipids		VLDL	2016	continuous	both			21542	27005778	0.0935	0.0252	1.0195	1.0263	0.9862	0.0065	0	0
601	Phospholipids in IDL	AN	0.04	0.001	0.001	0.008	0.006	0.03	893.7	366	0.01	13412	0.16	0.91	PHLI04	phospholipids		IDL	2016	continuous	both			21559	27005778	0.1	0.0292	1.0225	1.0472	1.0051	0.0098	0.1073	0.2076
602	Phospholipids in IDL	BN	0.04	0.001	0.001	0.009	0.008	0.02	681.7	483.8	0.16	13186	0.95	1	PHLI04	phospholipids		IDL	2016	continuous	both			21559	27005778	0.1	0.0292	1.0225	1.0472	1.0051	0.0098	0.1073	0.2076
603	Phospholipids in IDL	BED	0.0001	0.001	0.001	0.014	0.013	0.03	-29.2	18.4	0.11	124	0.96	1	PHLI04	phospholipids		IDL	2016	continuous	both			21559	27005778	0.1	0.0292	1.0225	1.0472	1.0051	0.0098	0.1073	0.2076
604	Phospholipids in large HDL	AN	0.34	0.001	0.001	0.008	0.006	0.03	3007.5	1292	0.02	86159	0.22	1	PHLI05	phospholipids		HDL	2016	continuous	both			19273	27005778	0.1596	0.0341	1.0195	1.0473	0.9874	0.0084	0	0
605	Phospholipids in large HDL	BN	0.02	0.001	0.001	0.01	0.008	0.02	528	282.8	0.06	5516	0.71	1	PHLI05	phospholipids		HDL	2016	continuous	both			19273	27005778	0.1596	0.0341	1.0195	1.0473	0.9874	0.0084	0	0
606	Phospholipids in large HDL	BED	0.00015	0.001	0.001	0.014	0.013	0.03	-37.8	22.9	0.1	151	0.95	1	PHLI05	phospholipids		HDL	2016	continuous	both			19273	27005778	0.1596	0.0341	1.0195	1.0473	0.9874	0.0084	0	0
607	Phospholipids in large LDL	AN	0.03	0	0	0.007	0.006	0.03	456.9	344.9	0.19	12034	0.84	1	PHLI06	phospholipids		LDL	2016	continuous	both			21550	27005778	0.104	0.0265	1.0225	1.0447	1.0002	0.0097	0.0053	0.2164
608	Phospholipids in large LDL	BN	0.0008	0.001	0.001	0.009	0.008	0.02	81.4	54.9	0.14	457	0.93	1	PHLI06	phospholipids		LDL	2016	continuous	both			21550	27005778	0.104	0.0265	1.0225	1.0447	1.0002	0.0097	0.0053	0.2164
609	Phospholipids in large LDL	BED	0.003	0.001	0.001	0.014	0.013	0.03	-190.6	98.7	0.05	1320	0.8	1	PHLI06	phospholipids		LDL	2016	continuous	both			21550	27005778	0.104	0.0265	1.0225	1.0447	1.0002	0.0097	0.0053	0.2164
610	Phospholipids in large VLDL	AN	0.44	0.001	0.001	0.007	0.006	0.03	-2648.1	1535.7	0.08	107370	0.58	1	PHLI07	phospholipids		VLDL	2016	continuous	both			21239	27005778	0.1076	0.0276	1.0255	1.0371	0.9927	0.0063	0	0
611	Phospholipids in large VLDL	BN	0.002	0.001	0.002	0.01	0.008	0.02	-164.6	76.3	0.03	693	0.51	1	PHLI07	phospholipids		VLDL	2016	continuous	both			21239	27005778	0.1076	0.0276	1.0255	1.0371	0.9927	0.0063	0	0
612	Phospholipids in large VLDL	BED	0.003	0.003	0.004	0.017	0.013	0.03	302.7	90.7	0.00085	1169	0.05	0.57	PHLI07	phospholipids		VLDL	2016	continuous	both			21239	27005778	0.1076	0.0276	1.0255	1.0371	0.9927	0.0063	0	0
613	Phospholipids in medium HDL	AN	0.67	0.001	0.001	0.008	0.006	0.03	4975.4	2041.4	0.01	144443	0.2	0.98	PHLI08	phospholipids		HDL	2016	continuous	both			21558	27005778	0.0718	0.0236	1.0165	1.0242	0.9933	0.0071	0	0
614	Phospholipids in medium HDL	BN	0.0007	0.002	0.002	0.01	0.008	0.02	132.7	56.7	0.02	331	0.42	1	PHLI08	phospholipids		HDL	2016	continuous	both			21558	27005778	0.0718	0.0236	1.0165	1.0242	0.9933	0.0071	0	0
615	Phospholipids in medium HDL	BED	0.0002	0.002	0.003	0.016	0.013	0.03	-74.5	26.7	0.005	117	0.24	1	PHLI08	phospholipids		HDL	2016	continuous	both			21558	27005778	0.0718	0.0236	1.0165	1.0242	0.9933	0.0071	0	0
616	Phospholipids in medium LDL	AN	0.09	0	0	0.007	0.006	0.03	793.6	590.1	0.18	27718	0.83	1	PHLI09	phospholipids		LDL	2016	continuous	both			21558	27005778	0.106	0.0275	1.0225	1.0407	0.9947	0.0094	0	0
617	Phospholipids in medium LDL	BN	0.006	0.002	0.003	0.011	0.008	0.02	454.7	165	0.006	2280	0.15	0.91	PHLI09	phospholipids		LDL	2016	continuous	both			21558	27005778	0.106	0.0275	1.0225	1.0407	0.9947	0.0094	0	0
618	Phospholipids in medium LDL	BED	0.13	0.001	0.001	0.014	0.013	0.03	1402.2	844	0.1	37787	0.94	1	PHLI09	phospholipids		LDL	2016	continuous	both			21558	27005778	0.106	0.0275	1.0225	1.0407	0.9947	0.0094	0	0
619	Phospholipids in medium VLDL	AN	0.01	0.001	0.001	0.007	0.006	0.03	403.4	206.6	0.05	5297	0.41	1	PHLI10	phospholipids		VLDL	2016	continuous	both			21240	27005778	0.1027	0.0294	1.0195	1.0426	0.9998	0.0067	0	0
620	Phospholipids in medium VLDL	BN	0.003	0.001	0.002	0.01	0.008	0.02	-241.4	119.9	0.04	1415	0.61	1	PHLI10	phospholipids		VLDL	2016	continuous	both			21240	27005778	0.1027	0.0294	1.0195	1.0426	0.9998	0.0067	0	0
621	Phospholipids in medium VLDL	BED	0.15	0.001	0.002	0.015	0.013	0.03	2047.5	906.9	0.02	43037	0.57	1	PHLI10	phospholipids		VLDL	2016	continuous	both			21240	27005778	0.1027	0.0294	1.0195	1.0426	0.9998	0.0067	0	0
622	Phospholipids in small VLDL	AN	0.0002	0.001	0.001	0.007	0.006	0.03	49.6	23.2	0.03	169	0.29	1	PHLI11	phospholipids		VLDL	2016	continuous	both			21551	27005778	0.1155	0.0318	1.0285	1.0479	0.9988	0.0074	0	0
623	Phospholipids in small VLDL	BN	0.1	0.001	0.001	0.01	0.008	0.02	-1587.6	838.9	0.06	30710	0.69	1	PHLI11	phospholipids		VLDL	2016	continuous	both			21551	27005778	0.1155	0.0318	1.0285	1.0479	0.9988	0.0074	0	0
624	Phospholipids in small VLDL	BED	0.01	0	0	0.013	0.013	0.03	-210	194.2	0.28	3742	1	1	PHLI11	phospholipids		VLDL	2016	continuous	both			21551	27005778	0.1155	0.0318	1.0285	1.0479	0.9988	0.0074	0	0
625	Phospholipids in very small VLDL	AN	0.001	0	0	0.007	0.006	0.03	66	57.7	0.25	742	0.92	1	PHLI12	phospholipids		VLDL	2016	continuous	both			19273	27005778	0.1147	0.0324	1.0225	1.0471	1.0044	0.0098	0.0925	0.208
626	Phospholipids in very small VLDL	BN	0.0001	0	0.001	0.009	0.008	0.02	-29.9	24.9	0.23	148	0.99	1	PHLI12	phospholipids		VLDL	2016	continuous	both			19273	27005778	0.1147	0.0324	1.0225	1.0471	1.0044	0.0098	0.0925	0.208
627	Phospholipids in very small VLDL	BED	0.00015	0	0.001	0.014	0.013	0.03	-31.7	24.7	0.2	181	1	1	PHLI12	phospholipids		VLDL	2016	continuous	both			19273	27005778	0.1147	0.0324	1.0225	1.0471	1.0044	0.0098	0.0925	0.208
628	Phospholipids in very large VLDL	AN	0.0002	0.001	0.001	0.007	0.006	0.03	38.3	21.5	0.07	128	0.56	1	PHLI13	phospholipids		VLDL	2016	continuous	both			21237	27005778	0.1005	0.0258	1.0225	1.0296	0.9877	0.0065	0	0
629	Phospholipids in very large VLDL	BN	0.002	0.001	0.001	0.01	0.008	0.02	-154.3	81.4	0.06	703	0.72	1	PHLI13	phospholipids		VLDL	2016	continuous	both			21237	27005778	0.1005	0.0258	1.0225	1.0296	0.9877	0.0065	0	0
630	Phospholipids in very large VLDL	BED	0.001	0.002	0.003	0.016	0.013	0.03	166.2	60.7	0.006	555	0.25	1	PHLI13	phospholipids		VLDL	2016	continuous	both			21237	27005778	0.1005	0.0258	1.0225	1.0296	0.9877	0.0065	0	0
631	Sphingomyelins	AN	0.002	0	0.001	0.007	0.006	0.03	-89.4	63	0.16	924	0.84	1	PHLI14	phospholipids		Phospholipid	2016	continuous	both			13476	27005778	0.0077	0.041	1.0075	1.0147	1.0127	0.0073	0.8609	0.4935
632	Sphingomyelins	BN	0.1	0.003	0.004	0.012	0.008	0.02	-2158.8	689.2	0.002	30242	0.07	0.64	PHLI14	phospholipids		Phospholipid	2016	continuous	both			13476	27005778	0.0077	0.041	1.0075	1.0147	1.0127	0.0073	0.8609	0.4935
633	Sphingomyelins	BED	0.001	0.001	0.001	0.014	0.013	0.03	-95.9	56.8	0.09	592	0.96	1	PHLI14	phospholipids		Phospholipid	2016	continuous	both			13476	27005778	0.0077	0.041	1.0075	1.0147	1.0127	0.0073	0.8609	0.4935
634	Total phosphoglycerides	AN	0.1	0.003	0.003	0.009	0.006	0.03	1862.7	514.3	0.000293	29572	0.007	0.16	PHLI15	phospholipids		Phospholipid	2016	continuous	both			13519	27005778
635	Total phosphoglycerides	BN	0.0003	0.001	0.001	0.01	0.008	0.02	-61.9	32.5	0.06	195	0.74	1	PHLI15	phospholipids		Phospholipid	2016	continuous	both			13519	27005778
636	Total phosphoglycerides	BED	0.81	0	0	0.014	0.013	0.03	2626.8	2196	0.23	161615	1	1	PHLI15	phospholipids		Phospholipid	2016	continuous	both			13519	27005778
637	Primary sclerosing cholangitis	AN	0.04	0	0	0.006	0.006	0.03	-35.5	53	0.5	9293	0.87	1	PRSC01		yes	Hepatology	2016	binary	both	4796	19955	24751	27992413	0.1497	0.0311	1.0557	1.0873	1.008	0.0085	0.0912	0.0976
638	Primary sclerosing cholangitis	BN	0.19	0.001	0.001	0.009	0.008	0.02	-377.1	218.3	0.08	31681	0.38	1	PRSC01		yes	Hepatology	2016	binary	both	4796	19955	24751	27992413	0.1497	0.0311	1.0557	1.0873	1.008	0.0085	0.0912	0.0976
639	Primary sclerosing cholangitis	BED	0.9	0	0.001	0.014	0.013	0.03	-702.7	562.8	0.21	103231	0.84	1	PRSC01		yes	Hepatology	2016	binary	both	4796	19955	24751	27992413	0.1497	0.0311	1.0557	1.0873	1.008	0.0085	0.0912	0.0976
640	PTSD	AN	0.004	0.001	0.001	0.007	0.006	0.03	-49.2	28.8	0.09	1619	0.67	1	PTSD03			Psychiatry	2017	binary	both	2424	7113	9537	28439101	0.1197	0.053	1.0165	1.0127	0.9939	0.0059	0	0
641	PTSD	BN	0.02	0.001	0.001	0.01	0.008	0.02	172.7	91.4	0.06	7331	0.8	1	PTSD03			Psychiatry	2017	binary	both	2424	7113	9537	28439101	0.1197	0.053	1.0165	1.0127	0.9939	0.0059	0	0
642	PTSD	BED	0.001	0	0	0.013	0.013	0.03	18.6	18	0.3	536	1	1	PTSD03			Psychiatry	2017	binary	both	2424	7113	9537	28439101	0.1197	0.053	1.0165	1.0127	0.9939	0.0059	0	0
643	Subcortical brain regions: Putamen	AN	0.11	0.001	0.001	0.007	0.006	0.03	17	10.5	0.1	26191	0.67	1	PUTA01			Brain structure	2015	continuous	both			13171	25607358	0.2934	0.0439	1.0135	1.0275	0.9512	0.007	0	0
644	Subcortical brain regions: Putamen	BN	0.0004	0.001	0.002	0.01	0.008	0.02	1.1	0.5	0.04	134	0.62	1	PUTA01			Brain structure	2015	continuous	both			13171	25607358	0.2934	0.0439	1.0135	1.0275	0.9512	0.007	0	0
645	Subcortical brain regions: Putamen	BED	0.0002	0.001	0.002	0.015	0.013	0.03	0.6	0.3	0.03	68	0.68	1	PUTA01			Brain structure	2015	continuous	both			13171	25607358	0.2934	0.0439	1.0135	1.0275	0.9512	0.007	0	0
646	Rheumatoid Arthritis 2014 European	AN	0.001	0	0	0.006	0.006	0.03	-6	10.1	0.55	762	0.97	1	RHEU02		yes	Skeletal system	2014	binary	both	14361	43923	58284	24390342	0.1406	0.0176	1.0466	1.1168	0.9511	0.0076	0	0
647	Rheumatoid Arthritis 2014 European	BN	0.16	0	0.001	0.009	0.008	0.02	419.8	362.1	0.25	31767	0.86	1	RHEU02		yes	Skeletal system	2014	binary	both	14361	43923	58284	24390342	0.1406	0.0176	1.0466	1.1168	0.9511	0.0076	0	0
648	Rheumatoid Arthritis 2014 European	BED	0.005	0	0	0.013	0.013	0.03	21.9	27.8	0.43	1900	1	1	RHEU02		yes	Skeletal system	2014	binary	both	14361	43923	58284	24390342	0.1406	0.0176	1.0466	1.1168	0.9511	0.0076	0	0
649	Schizophrenia (PGC1)	AN	0.43	0.003	0.004	0.011	0.006	0.03	5377.7	1286	2.9e-05	110667	0.0007	0.03	SCHI02			Psychiatry	2014	binary	both	33640	43456	77096	25056061	0.4554	0.0162	1.5622	1.7409	1.0486	0.0103	0.0656	0.0139
650	Schizophrenia (PGC1)	BN	0.94	0.003	0.004	0.013	0.008	0.02	8841.4	2635.2	0.000793	175576	0.02	0.27	SCHI02			Psychiatry	2014	binary	both	33640	43456	77096	25056061	0.4554	0.0162	1.5622	1.7409	1.0486	0.0103	0.0656	0.0139
651	Schizophrenia (PGC1)	BED	0.35	0.005	0.007	0.02	0.013	0.03	6131.9	1343.4	5.01e-06	97172	0.0002	0.01	SCHI02			Psychiatry	2014	binary	both	33640	43456	77096	25056061	0.4554	0.0162	1.5622	1.7409	1.0486	0.0103	0.0656	0.0139
652	Multiple sclerosis	AN	0.67	0.001	0.002	0.008	0.006	0.03	40.7	15.5	0.009	30184	0.08	0.7	SCLE02		yes	Neurology	2011	binary	both	9772	17376	27148	21833088	0.048	0.0263	1.0375	1.0837	1.0602	0.0087	0.7197	0.1037
653	Multiple sclerosis	BN	0.003	0.004	0.006	0.014	0.008	0.02	3.1	0.8	0.00018	389	0.006	0.14	SCLE02		yes	Neurology	2011	binary	both	9772	17376	27148	21833088	0.048	0.0263	1.0375	1.0837	1.0602	0.0087	0.7197	0.1037
654	Multiple sclerosis	BED	0.007	0	0.001	0.014	0.013	0.03	1.5	1.1	0.19	713	0.99	1	SCLE02		yes	Neurology	2011	binary	both	9772	17376	27148	21833088	0.048	0.0263	1.0375	1.0837	1.0602	0.0087	0.7197	0.1037
655	Sleep duration in children.	AN	0.4	0.001	0.001	0.007	0.006	0.03	-3018.8	1337.8	0.02	89019	0.3	1	SLEE01			Sleep	2016	continuous	both (children)			10554	27568811	0.1387	0.0429	1.0075	1.011	0.9825	0.0067	0	0
656	Sleep duration in children.	BN	0.002	0.001	0.001	0.009	0.008	0.02	176.9	107.6	0.1	923	0.92	1	SLEE01			Sleep	2016	continuous	both (children)			10554	27568811	0.1387	0.0429	1.0075	1.011	0.9825	0.0067	0	0
657	Sleep duration in children.	BED	0.00075	0.001	0.001	0.014	0.013	0.03	74.7	48.9	0.13	286	0.99	1	SLEE01			Sleep	2016	continuous	both (children)			10554	27568811	0.1387	0.0429	1.0075	1.011	0.9825	0.0067	0	0
658	Sleep duration in children, BMI-adjusted.	AN	0.21	0.001	0.002	0.008	0.006	0.03	-2347.6	882.8	0.008	52985	0.13	0.88	SLEE02			Sleep	2016	continuous	both (children)			10554	27568811	0.1497	0.0437	1.0075	1.0086	0.9793	0.0064	0	0
659	Sleep duration in children, BMI-adjusted.	BN	0.02	0.001	0.002	0.01	0.008	0.02	658.6	311.1	0.03	6063	0.63	1	SLEE02			Sleep	2016	continuous	both (children)			10554	27568811	0.1497	0.0437	1.0075	1.0086	0.9793	0.0064	0	0
660	Sleep duration in children, BMI-adjusted.	BED	0.07	0.001	0.001	0.014	0.013	0.03	960.4	541.7	0.08	19785	0.95	1	SLEE02			Sleep	2016	continuous	both (children)			10554	27568811	0.1497	0.0437	1.0075	1.0086	0.9793	0.0064	0	0
661	Tobacco: age of smoking initiation	AN	0.02	0.001	0.001	0.007	0.006	0.03	-1079.3	523.4	0.04	2441	0.47	1	SMOK01			Substance use	2010	continuous	both			24114	20418890	0.0627	0.0185	1.0345	1.0284	0.9989	0.0061	0	0
662	Tobacco: age of smoking initiation	BN	0.02	0.002	0.003	0.011	0.008	0.02	-2004.7	768.6	0.009	2900	0.31	1	SMOK01			Substance use	2010	continuous	both			24114	20418890	0.0627	0.0185	1.0345	1.0284	0.9989	0.0061	0	0
663	Tobacco: age of smoking initiation	BED	0.0001	0.001	0.002	0.015	0.013	0.03	-65.2	28.7	0.02	14	0.7	1	SMOK01			Substance use	2010	continuous	both			24114	20418890	0.0627	0.0185	1.0345	1.0284	0.9989	0.0061	0	0
664	Tobacco: smoking cessation (former versus current smokers)	AN	0.01	0.001	0.001	0.008	0.006	0.03	157.2	65.9	0.02	2345	0.19	0.96	SMOK02			Substance use	2010	binary	both			41278	20418890	0.0625	0.0104	1.0466	1.0506	1.0006	0.0064	0.0112	0.1262
665	Tobacco: smoking cessation (former versus current smokers)	BN	0.00075	0.002	0.003	0.011	0.008	0.02	30.9	12.6	0.01	148	0.31	1	SMOK02			Substance use	2010	binary	both			41278	20418890	0.0625	0.0104	1.0466	1.0506	1.0006	0.0064	0.0112	0.1262
666	Tobacco: smoking cessation (former versus current smokers)	BED	0.01	0.001	0.002	0.015	0.013	0.03	145	67.2	0.03	1908	0.67	1	SMOK02			Substance use	2010	binary	both			41278	20418890	0.0625	0.0104	1.0466	1.0506	1.0006	0.0064	0.0112	0.1262
667	Tobacco: CPD (cigarets per day)	AN	0.15	0.001	0.001	0.007	0.006	0.03	92.9	48.3	0.05	19000	0.53	1	SMOK03			Substance use	2010	continuous	both			38181	20418890	0.0577	0.0134	1.0527	1.0491	1.0065	0.0057	0.1315	0.1161
668	Tobacco: CPD (cigarets per day)	BN	0.0004	0.001	0.001	0.009	0.008	0.02	4.2	2.6	0.11	84	0.95	1	SMOK03			Substance use	2010	continuous	both			38181	20418890	0.0577	0.0134	1.0527	1.0491	1.0065	0.0057	0.1315	0.1161
669	Tobacco: CPD (cigarets per day)	BED	0.03	0.001	0.001	0.014	0.013	0.03	48.2	25.5	0.06	5007	0.91	1	SMOK03			Substance use	2010	continuous	both			38181	20418890	0.0577	0.0134	1.0527	1.0491	1.0065	0.0057	0.1315	0.1161
670	Tobacco: smoking initiation (ever versus never been a regular smoker)	AN	0.004	0	0.001	0.007	0.006	0.03	-84.2	57.6	0.14	824	0.85	1	SMOK04			Substance use	2010	binary	both	41969	32066	74035	20418890	0.0753	0.0066	1.0895	1.1034	0.9964	0.006	0	0
671	Tobacco: smoking initiation (ever versus never been a regular smoker)	BN	0.001	0.002	0.003	0.012	0.008	0.02	-115.6	39.6	0.004	246	0.14	0.88	SMOK04			Substance use	2010	binary	both	41969	32066	74035	20418890	0.0753	0.0066	1.0895	1.1034	0.9964	0.006	0	0
672	Tobacco: smoking initiation (ever versus never been a regular smoker)	BED	0.55	0.002	0.003	0.016	0.013	0.03	2431.2	886.5	0.006	54109	0.3	1	SMOK04			Substance use	2010	binary	both	41969	32066	74035	20418890	0.0753	0.0066	1.0895	1.1034	0.9964	0.006	0	0
673	Tanner Stage: males and females	AN	0.001	0.001	0.001	0.007	0.006	0.03	52.9	29.6	0.07	187	0.62	1	TANN01			Growth & Puberty	2014	continuous	both			9916	24770850	0.091	0.0457	0.9957	1.0005	0.9826	0.0067	0	0
674	Tanner Stage: males and females	BN	0.5	0.001	0.002	0.01	0.008	0.02	2592.6	1213.5	0.03	41034	0.62	1	TANN01			Growth & Puberty	2014	continuous	both			9916	24770850	0.091	0.0457	0.9957	1.0005	0.9826	0.0067	0	0
675	Tanner Stage: males and females	BED	0.72	0.002	0.002	0.015	0.013	0.03	3404.6	1333	0.01	52711	0.42	1	TANN01			Growth & Puberty	2014	continuous	both			9916	24770850	0.091	0.0457	0.9957	1.0005	0.9826	0.0067	0	0
676	Tanner Stage: females	AN	0.0001	0.001	0.001	0.007	0.006	0.03	11.9	5.7	0.04	15	0.41	1	TANN01F			Growth & Puberty	2014	continuous	female			6147	24770850	0.0903	0.0764	0.9957	0.9981	0.987	0.0069
677	Tanner Stage: females	BN	0.17	0.001	0.002	0.01	0.008	0.02	987.3	498.5	0.05	16761	0.72	1	TANN01F			Growth & Puberty	2014	continuous	female			6147	24770850	0.0903	0.0764	0.9957	0.9981	0.987	0.0069
678	Tanner Stage: females	BED	0.12	0.003	0.004	0.017	0.013	0.03	1178.2	346.9	0.000683	12059	0.04	0.52	TANN01F			Growth & Puberty	2014	continuous	female			6147	24770850	0.0903	0.0764	0.9957	0.9981	0.987	0.0069
679	Tanner Stage: males	AN	0.004	0.001	0.001	0.007	0.006	0.03	55.5	32.5	0.09	571	0.68	1	TANN01M			Growth & Puberty	2014	continuous	male			3769	24770850	0.053	0.1251	1.0016	1.0097	1.0056	0.0074	0.5842	0.7689
680	Tanner Stage: males	BN	0.002	0.001	0.001	0.009	0.008	0.02	-46.7	31.3	0.14	328	0.97	1	TANN01M			Growth & Puberty	2014	continuous	male			3769	24770850	0.053	0.1251	1.0016	1.0097	1.0056	0.0074	0.5842	0.7689
681	Tanner Stage: males	BED	0.0001	0.002	0.002	0.015	0.013	0.03	-12.1	4.6	0.009	13	0.39	1	TANN01M			Growth & Puberty	2014	continuous	male			3769	24770850	0.053	0.1251	1.0016	1.0097	1.0056	0.0074	0.5842	0.7689
682	Harm avoidance (HA)	AN	0.002	0.001	0.001	0.007	0.006	0.03	-0.6	0.4	0.08	107	0.62	1	TEMP01			Personality	2012	continuous	both			11597	22832960	0.066	0.0537	1.0195	1.0275	1.0087	0.0106	0.315	0.3844
683	Harm avoidance (HA)	BN	0.03	0.001	0.001	0.009	0.008	0.02	3.7	2.5	0.15	1624	0.97	1	TEMP01			Personality	2012	continuous	both			11597	22832960	0.066	0.0537	1.0195	1.0275	1.0087	0.0106	0.315	0.3844
684	Harm avoidance (HA)	BED	0.81	0.001	0.001	0.014	0.013	0.03	31.7	19	0.1	29624	0.97	1	TEMP01			Personality	2012	continuous	both			11597	22832960	0.066	0.0537	1.0195	1.0275	1.0087	0.0106	0.315	0.3844
685	Novelty seeking (NS)	AN	0.05	0.001	0.001	0.007	0.006	0.03	6.2	2.9	0.03	2984	0.34	1	TEMP02			Personality	2012	continuous	both			11612	22832960	0.1092	0.0531	1.0436	1.0339	1.0027	0.0106	0.0783	0.3111
686	Novelty seeking (NS)	BN	0.00015	0.001	0.001	0.01	0.008	0.02	-0.3	0.2	0.08	17	0.86	1	TEMP02			Personality	2012	continuous	both			11612	22832960	0.1092	0.0531	1.0436	1.0339	1.0027	0.0106	0.0783	0.3111
687	Novelty seeking (NS)	BED	0.009	0.001	0.002	0.015	0.013	0.03	2.8	1.2	0.02	577	0.57	1	TEMP02			Personality	2012	continuous	both			11612	22832960	0.1092	0.0531	1.0436	1.0339	1.0027	0.0106	0.0783	0.3111
688	Reward dependence (RD)	AN	0.27	0.001	0.002	0.008	0.006	0.03	21.1	7.7	0.006	12500	0.11	0.81	TEMP03			Personality	2012	continuous	both			11590	22832960	-0.0058	0.0533	1.0105	1.019	1.0206	0.0105	1.0854	0.551
689	Reward dependence (RD)	BN	0.24	0.001	0.001	0.009	0.008	0.02	15.7	9.5	0.1	11307	0.92	1	TEMP03			Personality	2012	continuous	both			11590	22832960	-0.0058	0.0533	1.0105	1.019	1.0206	0.0105	1.0854	0.551
690	Reward dependence (RD)	BED	0.19	0.001	0.002	0.015	0.013	0.03	15.2	7.2	0.03	9226	0.75	1	TEMP03			Personality	2012	continuous	both			11590	22832960	-0.0058	0.0533	1.0105	1.019	1.0206	0.0105	1.0854	0.551
691	Persistence (P)	AN	0.06	0.001	0.002	0.008	0.006	0.03	7.2	2.9	0.01	2964	0.18	0.96	TEMP04			Personality	2012	continuous	both			11610	22832960	-0.0022	0.051	1.0195	1.0233	1.0239	0.0102	1.0264	0.439
692	Persistence (P)	BN	0.0001	0.002	0.002	0.011	0.008	0.02	0.3	0.1	0.02	8	0.38	1	TEMP04			Personality	2012	continuous	both			11610	22832960	-0.0022	0.051	1.0195	1.0233	1.0239	0.0102	1.0264	0.439
693	Persistence (P)	BED	0.005	0.001	0.001	0.015	0.013	0.03	-1.7	0.8	0.04	320	0.8	1	TEMP04			Personality	2012	continuous	both			11610	22832960	-0.0022	0.051	1.0195	1.0233	1.0239	0.0102	1.0264	0.439
694	Subcortical brain regions: Thalamus	AN	0.0009	0	0	0.007	0.006	0.03	0.1	0.1	0.23	321	0.95	1	THAL01			Brain structure	2015	continuous	both			13171	25607358	0.1424	0.0361	1.0075	1.0152	0.9785	0.0062	0	0
695	Subcortical brain regions: Thalamus	BN	0.002	0.001	0.001	0.009	0.008	0.02	-0.2	0.1	0.09	632	0.89	1	THAL01			Brain structure	2015	continuous	both			13171	25607358	0.1424	0.0361	1.0075	1.0152	0.9785	0.0062	0	0
696	Subcortical brain regions: Thalamus	BED	0.08	0	0.001	0.014	0.013	0.03	1.4	1	0.16	20027	1	1	THAL01			Brain structure	2015	continuous	both			13171	25607358	0.1424	0.0361	1.0075	1.0152	0.9785	0.0062	0	0
697	Serum total triglycerides	AN	0.02	0.001	0.001	0.007	0.006	0.03	464.4	218.3	0.03	5748	0.3	1	TRGL01	triglycerides		Triglyceride	2016	continuous	both			21545	27005778	0.1152	0.0303	1.0195	1.0445	0.9955	0.0068	0	0
698	Serum total triglycerides	BN	0.0003	0.001	0.001	0.009	0.008	0.02	-58.4	34	0.09	217	0.81	1	TRGL01	triglycerides		Triglyceride	2016	continuous	both			21545	27005778	0.1152	0.0303	1.0195	1.0445	0.9955	0.0068	0	0
699	Serum total triglycerides	BED	0.004	0.002	0.003	0.016	0.013	0.03	333.4	108.9	0.002	1527	0.1	0.81	TRGL01	triglycerides		Triglyceride	2016	continuous	both			21545	27005778	0.1152	0.0303	1.0195	1.0445	0.9955	0.0068	0	0
700	Triglycerides	AN	0.07	0.001	0.002	0.008	0.006	0.03	-1228.7	485.5	0.01	9387	0.11	0.81	TRGL03	triglycerides		Triglyceride	2010	continuous	both			96598	20686565	0.0162	0.0411	0.9986	1.0132	1.0089	0.0076	0.6757	0.577
701	Triglycerides	BN	0.32	0.001	0.001	0.009	0.008	0.02	2912.4	1679.9	0.08	37353	0.75	1	TRGL03	triglycerides		Triglyceride	2010	continuous	both			96598	20686565	0.0162	0.0411	0.9986	1.0132	1.0089	0.0076	0.6757	0.577
702	Triglycerides	BED	0.06	0.001	0.001	0.014	0.013	0.03	-794.7	539.6	0.14	8792	0.97	1	TRGL03	triglycerides		Triglyceride	2010	continuous	both			96598	20686565	0.0162	0.0411	0.9986	1.0132	1.0089	0.0076	0.6757	0.577
703	Triglycerides in chylomicrons and largest VLDL particles	AN	0.0001	0.001	0.002	0.008	0.006	0.03	39.3	14.6	0.007	66	0.11	0.81	TRGL04	triglycerides		VLDL	2016	continuous	both			21540	27005778	0.1355	0.0188	1.0075	1.1502	0.8855	0.0093	0	0
704	Triglycerides in chylomicrons and largest VLDL particles	BN	0.003	0.001	0.001	0.009	0.008	0.02	-174.4	111.5	0.12	1177	0.93	1	TRGL04	triglycerides		VLDL	2016	continuous	both			21540	27005778	0.1355	0.0188	1.0075	1.1502	0.8855	0.0093	0	0
705	Triglycerides in chylomicrons and largest VLDL particles	BED	0.002	0.001	0.002	0.015	0.013	0.03	193.9	90.6	0.03	1037	0.7	1	TRGL04	triglycerides		VLDL	2016	continuous	both			21540	27005778	0.1355	0.0188	1.0075	1.1502	0.8855	0.0093	0	0
706	Triglycerides in IDL	AN	0.00055	0	0.001	0.007	0.006	0.03	55.9	37.7	0.14	374	0.74	1	TRGL05	triglycerides		IDL	2016	continuous	both			19273	27005778	0.0861	0.0258	1.0165	1.0285	0.9925	0.0064	0	0
707	Triglycerides in IDL	BN	0.01	0.001	0.001	0.01	0.008	0.02	419.7	235.8	0.08	4241	0.78	1	TRGL05	triglycerides		IDL	2016	continuous	both			19273	27005778	0.0861	0.0258	1.0165	1.0285	0.9925	0.0064	0	0
708	Triglycerides in IDL	BED	0.00015	0	0.001	0.014	0.013	0.03	-36.1	25.6	0.16	174	0.99	1	TRGL05	triglycerides		IDL	2016	continuous	both			19273	27005778	0.0861	0.0258	1.0165	1.0285	0.9925	0.0064	0	0
709	Triglycerides in large VLDL	AN	0.003	0.001	0.001	0.007	0.006	0.03	-175.5	80.1	0.03	1135	0.27	1	TRGL06	triglycerides		VLDL	2016	continuous	both			21239	27005778	0.1315	0.0336	1.0225	1.0517	1.0024	0.01	0.0467	0.1943
710	Triglycerides in large VLDL	BN	0.003	0.001	0.001	0.01	0.008	0.02	-193.1	105.4	0.07	1114	0.76	1	TRGL06	triglycerides		VLDL	2016	continuous	both			21239	27005778	0.1315	0.0336	1.0225	1.0517	1.0024	0.01	0.0467	0.1943
711	Triglycerides in large VLDL	BED	0.007	0.002	0.003	0.016	0.013	0.03	465.7	165.5	0.005	2874	0.21	0.99	TRGL06	triglycerides		VLDL	2016	continuous	both			21239	27005778	0.1315	0.0336	1.0225	1.0517	1.0024	0.01	0.0467	0.1943
712	Triglycerides in medium VLDL	AN	0.001	0.001	0.001	0.007	0.006	0.03	-110.6	57.7	0.06	662	0.45	1	TRGL07	triglycerides		VLDL	2016	continuous	both			21241	27005778	0.1052	0.0271	1.0255	1.0347	0.9913	0.0064	0	0
713	Triglycerides in medium VLDL	BN	0.0005	0.002	0.003	0.012	0.008	0.02	-128.1	44	0.004	285	0.11	0.81	TRGL07	triglycerides		VLDL	2016	continuous	both			21241	27005778	0.1052	0.0271	1.0255	1.0347	0.9913	0.0064	0	0
714	Triglycerides in medium VLDL	BED	0.15	0.001	0.002	0.015	0.013	0.03	2173.1	928.5	0.02	44123	0.51	1	TRGL07	triglycerides		VLDL	2016	continuous	both			21241	27005778	0.1052	0.0271	1.0255	1.0347	0.9913	0.0064	0	0
715	Triglycerides in small HDL	AN	0.001	0.001	0.001	0.007	0.006	0.03	121.8	57.9	0.04	627	0.34	1	TRGL08	triglycerides		HDL	2016	continuous	both			21558	27005778	0.0892	0.0282	1.0195	1.0388	1.0018	0.0066	0.0471	0.1705
716	Triglycerides in small HDL	BN	0.007	0	0	0.009	0.008	0.02	208.4	187.5	0.27	2670	1	1	TRGL08	triglycerides		HDL	2016	continuous	both			21558	27005778	0.0892	0.0282	1.0195	1.0388	1.0018	0.0066	0.0471	0.1705
717	Triglycerides in small HDL	BED	0.01	0.001	0.001	0.014	0.013	0.03	379.7	202.8	0.06	3831	0.87	1	TRGL08	triglycerides		HDL	2016	continuous	both			21558	27005778	0.0892	0.0282	1.0195	1.0388	1.0018	0.0066	0.0471	0.1705
718	Triglycerides in small VLDL	AN	0.02	0.001	0.001	0.007	0.006	0.03	408	235.2	0.08	6541	0.54	1	TRGL09	triglycerides		VLDL	2016	continuous	both			21558	27005778	0.07	0.0251	1.0165	1.0265	0.997	0.0072	0	0
719	Triglycerides in small VLDL	BN	0.00035	0.001	0.002	0.01	0.008	0.02	-79	35.9	0.03	245	0.44	1	TRGL09	triglycerides		VLDL	2016	continuous	both			21558	27005778	0.07	0.0251	1.0165	1.0265	0.997	0.0072	0	0
720	Triglycerides in small VLDL	BED	0.07	0.002	0.002	0.015	0.013	0.03	1451	576.8	0.01	21265	0.35	1	TRGL09	triglycerides		VLDL	2016	continuous	both			21558	27005778	0.07	0.0251	1.0165	1.0265	0.997	0.0072	0	0
721	Triglycerides in very large HDL	AN	0.06	0	0.001	0.007	0.006	0.03	674.3	444.3	0.13	18232	0.69	1	TRGL10	triglycerides		HDL	2016	continuous	both			21536	27005778	0.1167	0.0323	1.0255	1.045	0.9953	0.0067	0	0
722	Triglycerides in very large HDL	BN	0.03	0.001	0.001	0.009	0.008	0.02	667.7	441.1	0.13	11357	0.91	1	TRGL10	triglycerides		HDL	2016	continuous	both			21536	27005778	0.1167	0.0323	1.0255	1.045	0.9953	0.0067	0	0
723	Triglycerides in very large HDL	BED	0.0001	0.001	0.001	0.014	0.013	0.03	-39.6	19.4	0.04	138	0.71	1	TRGL10	triglycerides		HDL	2016	continuous	both			21536	27005778	0.1167	0.0323	1.0255	1.045	0.9953	0.0067	0	0
724	Triglycerides in very large VLDL	AN	0.00015	0.001	0.001	0.007	0.006	0.03	31.6	18.2	0.08	104	0.58	1	TRGL11	triglycerides		VLDL	2016	continuous	both			21548	27005778	0.1325	0.0562	1.0165	1.0508	0.9963	0.0093	0	0
725	Triglycerides in very large VLDL	BN	0.00085	0.002	0.003	0.011	0.008	0.02	-151.9	55.7	0.006	422	0.17	0.96	TRGL11	triglycerides		VLDL	2016	continuous	both			21548	27005778	0.1325	0.0562	1.0165	1.0508	0.9963	0.0093	0	0
726	Triglycerides in very large VLDL	BED	0.02	0.002	0.002	0.015	0.013	0.03	758.7	294.3	0.01	7308	0.33	1	TRGL11	triglycerides		VLDL	2016	continuous	both			21548	27005778	0.1325	0.0562	1.0165	1.0508	0.9963	0.0093	0	0
727	Triglycerides in very small VLDL	AN	0.00045	0.001	0.001	0.007	0.006	0.03	62	33.4	0.06	293	0.48	1	TRGL12	triglycerides		VLDL	2016	continuous	both			19273	27005778	0.11	0.0267	1.0255	1.0296	0.9846	0.0069	0	0
728	Triglycerides in very small VLDL	BN	0.0008	0.001	0.002	0.01	0.008	0.02	-112.4	56	0.04	454	0.63	1	TRGL12	triglycerides		VLDL	2016	continuous	both			19273	27005778	0.11	0.0267	1.0255	1.0296	0.9846	0.0069	0	0
729	Triglycerides in very small VLDL	BED	0.004	0.001	0.001	0.014	0.013	0.03	245.5	121.3	0.04	1848	0.76	1	TRGL12	triglycerides		VLDL	2016	continuous	both			19273	27005778	0.11	0.0267	1.0255	1.0296	0.9846	0.0069	0	0
730	Ulcerative Colitis	AN	0.25	0.001	0.001	0.007	0.006	0.03	905	512.7	0.08	67292	0.47	1	ULCC01		yes	Gastroenterology	2015	binary	both	6968	20464	27432	26192919	0.1418	0.0336	1.0225	1.0515	0.9974	0.0082	0	0
731	Ulcerative Colitis	BN	0.002	0	0	0.009	0.008	0.02	42.9	52.3	0.41	1379	1	1	ULCC01		yes	Gastroenterology	2015	binary	both	6968	20464	27432	26192919	0.1418	0.0336	1.0225	1.0515	0.9974	0.0082	0	0
732	Ulcerative Colitis	BED	0.0005	0.002	0.003	0.016	0.013	0.03	-68.1	24.7	0.006	563	0.19	0.96	ULCC01		yes	Gastroenterology	2015	binary	both	6968	20464	27432	26192919	0.1418	0.0336	1.0225	1.0515	0.9974	0.0082	0	0
733	Urate	AN	0.005	0.001	0.002	0.008	0.006	0.03	-252.1	97.3	0.01	1137	0.07	0.64	URAT01	bile		Hepatology	2013	continuous	both			110347	23263486	0.2608	0.0309	1.127	1.1835	1.0446	0.0085	0.2433	0.0463
734	Urate	BN	0.21	0	0	0.009	0.008	0.02	-1500.8	1395.1	0.28	23720	0.96	1	URAT01	bile		Hepatology	2013	continuous	both			110347	23263486	0.2608	0.0309	1.127	1.1835	1.0446	0.0085	0.2433	0.0463
735	Urate	BED	0.51	0.001	0.001	0.014	0.013	0.03	4106.8	2290.1	0.07	50580	0.7	1	URAT01	bile		Hepatology	2013	continuous	both			110347	23263486	0.2608	0.0309	1.127	1.1835	1.0446	0.0085	0.2433	0.0463
736	Albumin	AN	0.31	0.001	0.001	0.007	0.006	0.03	2107	1182.8	0.07	79472	0.58	1	URIN01	urinary_biomarkers		Hepatology	2016	continuous	both			18960	27005778	0.1267	0.0304	1.0315	1.2382	0.9019	0.0078	0	0
737	Albumin	BN	0.06	0.001	0.001	0.009	0.008	0.02	840	589.6	0.15	18617	0.97	1	URIN01	urinary_biomarkers		Hepatology	2016	continuous	both			18960	27005778	0.1267	0.0304	1.0315	1.2382	0.9019	0.0078	0	0
738	Albumin	BED	0.002	0.001	0.001	0.014	0.013	0.03	-109.2	74.2	0.14	740	0.99	1	URIN01	urinary_biomarkers		Hepatology	2016	continuous	both			18960	27005778	0.1267	0.0304	1.0315	1.2382	0.9019	0.0078	0	0
739	Creatinine	AN	0.002	0.001	0.001	0.007	0.006	0.03	163.3	83	0.05	927	0.45	1	URIN02	urinary_biomarkers		Muscle metabolism	2016	continuous	both			24810	27005778	0.0608	0.0242	1.0046	1.0115	0.9889	0.0064	0	0
740	Creatinine	BN	0.001	0.001	0.002	0.01	0.008	0.02	-164.2	81.7	0.04	544	0.67	1	URIN02	urinary_biomarkers		Muscle metabolism	2016	continuous	both			24810	27005778	0.0608	0.0242	1.0046	1.0115	0.9889	0.0064	0	0
741	Creatinine	BED	0.003	0.001	0.002	0.015	0.013	0.03	-258.8	112.7	0.02	1207	0.59	1	URIN02	urinary_biomarkers		Muscle metabolism	2016	continuous	both			24810	27005778	0.0608	0.0242	1.0046	1.0115	0.9889	0.0064	0	0
742	Urea	AN	0.001	0.001	0.001	0.008	0.006	0.03	-123.3	52.1	0.02	467	0.24	1	URIN03	urinary_biomarkers		Nephrology	2016	continuous	both			18814	27005778	0.1113	0.0223	1.0496	1.0662	1.0132	0.0065	0.1993	0.0986
743	Urea	BN	0.0001	0.001	0.002	0.01	0.008	0.02	-39.2	19.9	0.05	44	0.72	1	URIN03	urinary_biomarkers		Nephrology	2016	continuous	both			18814	27005778	0.1113	0.0223	1.0496	1.0662	1.0132	0.0065	0.1993	0.0986
744	Urea	BED	0.002	0.001	0.001	0.014	0.013	0.03	180.9	88.9	0.04	898	0.82	1	URIN03	urinary_biomarkers		Nephrology	2016	continuous	both			18814	27005778	0.1113	0.0223	1.0496	1.0662	1.0132	0.0065	0.1993	0.0986
745	MA (microalbuminuria)	AN	0.00055	0	0.001	0.007	0.006	0.03	19.7	12.5	0.11	108	0.71	1	URIN05	urinary_biomarkers		Nephrology	2015	continuous	both			54116	26631737	0.0204	0.0216	1.0016	1.0029	0.9954	0.0059	0	0
746	MA (microalbuminuria)	BN	0.005	0.001	0.001	0.009	0.008	0.02	71.4	50.5	0.16	720	0.97	1	URIN05	urinary_biomarkers		Nephrology	2015	continuous	both			54116	26631737	0.0204	0.0216	1.0016	1.0029	0.9954	0.0059	0	0
747	MA (microalbuminuria)	BED	0.00025	0	0.001	0.014	0.013	0.03	-11.9	9	0.19	49	1	1	URIN05	urinary_biomarkers		Nephrology	2015	continuous	both			54116	26631737	0.0204	0.0216	1.0016	1.0029	0.9954	0.0059	0	0
748	eGFRcrea (serum creatinine)	AN	0.0001	0.001	0.002	0.008	0.006	0.03	733	270.2	0.007	198	0.06	0.62	URIN07	urinary_biomarkers			2016	continuous	both			133814	26831199	0.0144	0.0077	1.0466	1.0228	1.007	0.0069	0.3097	0.3014
749	eGFRcrea (serum creatinine)	BN	0.01	0	0	0.009	0.008	0.02	2253.2	2124.8	0.29	2572	0.99	1	URIN07	urinary_biomarkers			2016	continuous	both			133814	26831199	0.0144	0.0077	1.0466	1.0228	1.007	0.0069	0.3097	0.3014
750	eGFRcrea (serum creatinine)	BED	0.59	0	0.001	0.014	0.013	0.03	22492.2	16100.4	0.16	49105	0.96	1	URIN07	urinary_biomarkers			2016	continuous	both			133814	26831199	0.0144	0.0077	1.0466	1.0228	1.007	0.0069	0.3097	0.3014
751	eGFRcys (serum cystatin)	AN	0.02	0.001	0.001	0.008	0.006	0.03	1940.4	833	0.02	2616	0.17	0.96	URIN11	urinary_biomarkers			2016	continuous	both			33152	26831199	0.1103	0.0082	1.1459	1.2601	0.9872	0.0093	0	0
752	eGFRcys (serum cystatin)	BN	0.0008	0.001	0.001	0.009	0.008	0.02	-254	187.2	0.17	183	0.94	1	URIN11	urinary_biomarkers			2016	continuous	both			33152	26831199	0.1103	0.0082	1.1459	1.2601	0.9872	0.0093	0	0
753	eGFRcys (serum cystatin)	BED	0.00025	0.001	0.001	0.014	0.013	0.03	-119.1	81.6	0.14	75	0.97	1	URIN11	urinary_biomarkers			2016	continuous	both			33152	26831199	0.1103	0.0082	1.1459	1.2601	0.9872	0.0093	0	0
754	UACR (urinary albumin-to-creatinine ratio)	AN	0.13	0.001	0.001	0.007	0.006	0.03	-1667.9	800.1	0.04	15162	0.37	1	URIN15	urinary_biomarkers		Nephrology	2016	continuous	both			54450	26631737	0.053	0.0109	1.0466	1.0436	0.9951	0.0074	0	0
755	UACR (urinary albumin-to-creatinine ratio)	BN	0.16	0.001	0.001	0.009	0.008	0.02	-1767.2	1191.9	0.14	17886	0.96	1	URIN15	urinary_biomarkers		Nephrology	2016	continuous	both			54450	26631737	0.053	0.0109	1.0466	1.0436	0.9951	0.0074	0	0
756	UACR (urinary albumin-to-creatinine ratio)	BED	0.07	0.001	0.001	0.014	0.013	0.03	1099.4	620.5	0.08	8257	0.93	1	URIN15	urinary_biomarkers		Nephrology	2016	continuous	both			54450	26631737	0.053	0.0109	1.0466	1.0436	0.9951	0.0074	0	0
757	25-hydroxyvitamin D levels	AN	0.002	0.001	0.001	0.007	0.006	0.03	168.7	84	0.04	738	0.35	1	VITD01	vitamines		Vitamine	2017	continuous	both			42274	28757204	0.0455	0.0088	1.0466	1.0457	0.9961	0.0068	0	0
758	25-hydroxyvitamin D levels	BN	0.002	0.001	0.001	0.009	0.008	0.02	177	111.9	0.11	738	0.87	1	VITD01	vitamines		Vitamine	2017	continuous	both			42274	28757204	0.0455	0.0088	1.0466	1.0457	0.9961	0.0068	0	0
759	25-hydroxyvitamin D levels	BED	0.02	0	0.001	0.014	0.013	0.03	523.7	428.9	0.22	6434	1	1	VITD01	vitamines		Vitamine	2017	continuous	both			42274	28757204	0.0455	0.0088	1.0466	1.0457	0.9961	0.0068	0	0
760	Waist circumference	AN	0.07	0.001	0.001	0.007	0.006	0.03	-1709.2	761.3	0.02	8271	0.21	0.99	WAIS01			Body composition	2015	continuous	both			231927	25673412	0.0728	0.0296	1.0075	1.0433	0.9873	0.0063	0	0
761	Waist circumference	BN	0.001	0.006	0.008	0.016	0.008	0.02	676.2	151.8	8.36e-06	414	0.0005	0.02	WAIS01			Body composition	2015	continuous	both			231927	25673412	0.0728	0.0296	1.0075	1.0433	0.9873	0.0063	0	0
762	Waist circumference	BED	0.34	0.015	0.021	0.034	0.013	0.03	19772.1	2517.3	4.01e-15	36183	0.0001	0.01	WAIS01			Body composition	2015	continuous	both			231927	25673412	0.0728	0.0296	1.0075	1.0433	0.9873	0.0063	0	0
763	Waist circumference EU BMI-adjusted	AN	0.001	0.001	0.001	0.007	0.006	0.03	-230	131.3	0.08	551	0.45	1	WAIS03			Body composition	2015	continuous	both			229089	25673412	0.1667	0.0127	0.9986	1.0687	0.8715	0.007	0	0
764	Waist circumference EU BMI-adjusted	BN	0.09	0.001	0.001	0.01	0.008	0.02	-2343.7	1248.4	0.06	11517	0.62	1	WAIS03			Body composition	2015	continuous	both			229089	25673412	0.1667	0.0127	0.9986	1.0687	0.8715	0.007	0	0
765	Waist circumference EU BMI-adjusted	BED	0.0001	0.001	0.001	0.014	0.013	0.03	-133.2	88.3	0.13	220	0.95	1	WAIS03			Body composition	2015	continuous	both			229089	25673412	0.1667	0.0127	0.9986	1.0687	0.8715	0.007	0	0
766	Extreme Waist-Hip Ratio	AN	0.00085	0.001	0.001	0.008	0.006	0.03	-22.8	9.6	0.02	142	0.21	0.99	WHIP01			Body composition	2013	binary	both	4774	5481	10255	23563607	0.0834	0.0085	1.0957	1.1165	1.0081	0.0065	0.0699	0.0561
767	Extreme Waist-Hip Ratio	BN	0.01	0.001	0.001	0.01	0.008	0.02	-105.2	55.2	0.06	1675	0.72	1	WHIP01			Body composition	2013	binary	both	4774	5481	10255	23563607	0.0834	0.0085	1.0957	1.1165	1.0081	0.0065	0.0699	0.0561
768	Extreme Waist-Hip Ratio	BED	0.007	0.001	0.001	0.014	0.013	0.03	-57.3	32.1	0.07	853	0.91	1	WHIP01			Body composition	2013	binary	both	4774	5481	10255	23563607	0.0834	0.0085	1.0957	1.1165	1.0081	0.0065	0.0699	0.0561
769	Waist-hip ratio EUR	AN	0.008	0.002	0.002	0.008	0.006	0.03	-741.6	262.2	0.005	1464	0.06	0.62	WHIP03			Body composition	2015	continuous	both			196365	25673412	0.0977	0.0053	1.0466	1.0995	0.8385	0.0069	0	0
770	Waist-hip ratio EUR	BN	0.0001	0.002	0.002	0.01	0.008	0.02	176.3	76	0.02	114	0.34	1	WHIP03			Body composition	2015	continuous	both			196365	25673412	0.0977	0.0053	1.0466	1.0995	0.8385	0.0069	0	0
771	Waist-hip ratio EUR	BED	0.44	0.002	0.003	0.017	0.013	0.03	9902.6	3078.8	0.001	45914	0.06	0.62	WHIP03			Body composition	2015	continuous	both			196365	25673412	0.0977	0.0053	1.0466	1.0995	0.8385	0.0069	0	0
772	Waist-hip ratio (BMI-adjusted)	AN	0.004	0.002	0.002	0.009	0.006	0.03	-602.2	191.9	0.002	973	0.02	0.35	WHIP05			Body composition	2015	continuous	both			142475	25673412	0.0881	0.0061	1.0466	1.098	0.8637	0.007	0	0
773	Waist-hip ratio (BMI-adjusted)	BN	0.01	0.001	0.002	0.01	0.008	0.02	-900.5	418.6	0.03	2078	0.43	1	WHIP05			Body composition	2015	continuous	both			142475	25673412	0.0881	0.0061	1.0466	1.098	0.8637	0.007	0	0
774	Waist-hip ratio (BMI-adjusted)	BED	0.00075	0.003	0.004	0.017	0.013	0.03	-413.7	118.4	0.000475	353	0.02	0.39	WHIP05			Body composition	2015	continuous	both			142475	25673412	0.0881	0.0061	1.0466	1.098	0.8637	0.007	0	0

### Sheet: S5. Significant results UK Biob
	Supplementary Table 5. Significant results of the polygenic score analysis on the UK Biobank sample (n = 17,050). Polygenic scores were calculated using PRSice v2. The optimal p values threshold to generate the polygenic score was obtained by calculating polygenic scores across multiple thresholds and permuting case-control status at each threshold 10,000 times. The polygenic score explaining the largest trait variance were used in logisitic regressions including 6 ancestry principal components and sex as covariates.
	n = number of cases, CI = confidence interval, SE = standard error, FDR = false discovery rate
	Polygenic score	Outcome	Odds ratio	95% CI low	95% CI up	SE	FDR Q value	Significance	Discovery.Code
1	ADHD	Anorexia nervosa (n = 768)	1.1	1.02	1.18	0.04	0.81	not	ADHD05
2	Alcohol dependence	Anorexia nervosa (n = 768)	1.12	1.04	1.21	0.04	0.62	not	ALCD03
3	Anorexia nervosa (PGC2)	Anorexia nervosa (n = 768)	1.32	1.22	1.42	0.04	0.01	significant	ANOR07
4	Anxiety disorders	Anorexia nervosa (n = 768)	1.07	1	1.16	0.04	1	not	ANXI02
5	Autism spectrum disorder	Anorexia nervosa (n = 768)	0.93	0.87	1	0.04	1	not	AUTI05
6	Bipolar disorder (PGC2)	Anorexia nervosa (n = 768)	1.17	1.08	1.26	0.04	0.04	significant	BIPO02
7	Borderline personality disorder	Anorexia nervosa (n = 768)	1.06	0.99	1.15	0.04	1	not	BORD01
8	Lifetime cannabis use	Anorexia nervosa (n = 768)	1.08	1	1.16	0.04	1	not	CANU01
9	Major depressive disorder (PGC2)	Anorexia nervosa (n = 768)	1.2	1.11	1.29	0.04	0.01	significant	DEPR07
10	Education years	Anorexia nervosa (n = 768)	1.09	1.01	1.18	0.04	1	not	EDUC04
11	Migraine	Anorexia nervosa (n = 768)	1.17	1.09	1.26	0.04	0.04	significant	MIGR01
12	Obsessive compulsive disorder	Anorexia nervosa (n = 768)	1.13	1.05	1.21	0.04	0.44	not	OCDI01
13	PTSD	Anorexia nervosa (n = 768)	0.94	0.87	1.01	0.04	1	not	PTSD03
14	Schizophrenia (PGC1)	Anorexia nervosa (n = 768)	1.18	1.09	1.27	0.04	0.03	significant	SCHI02
15	Extreme BMI	Anorexia nervosa (n = 768)	0.93	0.86	1	0.04	1	not	BODY02
16	BMI	Anorexia nervosa (n = 768)	0.9	0.83	0.96	0.04	0.49	not	BODY04
17	BMI female	Anorexia nervosa (n = 768)	0.9	0.83	0.96	0.04	0.53	not	BODY04F
18	BMI male	Anorexia nervosa (n = 768)	0.94	0.87	1.01	0.04	1	not	BODY04M
19	Type 2 diabetes 2017	Anorexia nervosa (n = 768)	1.06	0.98	1.14	0.04	1	not	DIAB05
20	Fasting insulin (BMI-adjusted)	Anorexia nervosa (n = 768)	0.92	0.85	0.99	0.04	1	not	GLYC36
21	Insulin resistance	Anorexia nervosa (n = 768)	1.05	0.98	1.13	0.04			GLYC16
22	HDL cholesterol	Anorexia nervosa (n = 768)	1.08	1	1.16	0.04	1	not	CHOL22
23	Height 2014	Anorexia nervosa (n = 768)	1.07	0.99	1.16	0.04	1	not	HEIG03
24	Hip circumference	Anorexia nervosa (n = 768)	1.06	0.99	1.15	0.04	1	not	HIPC01
25	Age at menarche	Anorexia nervosa (n = 768)	1.05	0.97	1.13	0.04	1	not	MENA01F
26	Obesity class 1	Anorexia nervosa (n = 768)	0.91	0.85	0.98	0.04	0.87	not	OBES01
27	Obesity class 2	Anorexia nervosa (n = 768)	0.94	0.88	1.01	0.04	1	not	OBES02
28	Obesity class 3	Anorexia nervosa (n = 768)	0.91	0.85	0.98	0.04	0.91	not	OBES03
29	Childhood obesity	Anorexia nervosa (n = 768)	1.06	0.98	1.14	0.04	1	not	OBES04
30	Overweight	Anorexia nervosa (n = 768)	0.91	0.84	0.97	0.04	0.71	not	OVER01
31	Waist circumference	Anorexia nervosa (n = 768)	0.92	0.85	0.99	0.04	0.99	not	WAIS01
32	ADHD	Bulimia nervosa (n = 423)	1.21	1.1	1.33	0.05	0.12	not	ADHD05
33	Alcohol dependence	Bulimia nervosa (n = 423)	1.12	1.01	1.24	0.05	1	not	ALCD03
34	Anorexia nervosa (PGC2)	Bulimia nervosa (n = 423)	1.21	1.1	1.33	0.05	0.14	not	ANOR07
35	Anxiety disorders	Bulimia nervosa (n = 423)	1.11	1.01	1.22	0.05	1	not	ANXI02
36	Autism spectrum disorder	Bulimia nervosa (n = 423)	1.12	1.02	1.23	0.05	1	not	AUTI05
37	Bipolar disorder (PGC2)	Bulimia nervosa (n = 423)	1.16	1.05	1.28	0.05	0.7	not	BIPO02
38	Borderline personality disorder	Bulimia nervosa (n = 423)	1.16	1.05	1.28	0.05	0.85	not	BORD01
39	Lifetime cannabis use	Bulimia nervosa (n = 423)	1.07	0.97	1.18	0.05	1	not	CANU01
40	Major depressive disorder (PGC2)	Bulimia nervosa (n = 423)	1.18	1.07	1.3	0.05	0.41	not	DEPR07
41	Education years	Bulimia nervosa (n = 423)	0.92	0.83	1.01	0.05	1	not	EDUC04
42	Migraine	Bulimia nervosa (n = 423)	1.12	1.01	1.23	0.05	1	not	MIGR01
43	Obsessive compulsive disorder	Bulimia nervosa (n = 423)	1.12	1.02	1.24	0.05	1	not	OCDI01
44	PTSD	Bulimia nervosa (n = 423)	1.1	1	1.21	0.05	1	not	PTSD03
45	Schizophrenia (PGC1)	Bulimia nervosa (n = 423)	1.19	1.08	1.32	0.05	0.27	not	SCHI02
46	Extreme BMI	Bulimia nervosa (n = 423)	1.22	1.11	1.34	0.05	0.1	not	BODY02
47	BMI	Bulimia nervosa (n = 423)	1.23	1.11	1.35	0.05	0.07	not	BODY04
48	BMI female	Bulimia nervosa (n = 423)	1.22	1.11	1.35	0.05	0.07	not	BODY04F
49	BMI male	Bulimia nervosa (n = 423)	1.19	1.08	1.31	0.05	0.25	not	BODY04M
50	Type 2 diabetes 2017	Bulimia nervosa (n = 423)	0.91	0.83	1	0.05	1	not	DIAB05
51	Fasting insulin (BMI-adjusted)	Bulimia nervosa (n = 423)	0.9	0.81	0.99	0.05	1	not	GLYC36
52	Insulin resistance	Bulimia nervosa (n = 423)	1.1	1	1.22	0.05			GLYC16
53	HDL cholesterol	Bulimia nervosa (n = 423)	0.93	0.84	1.02	0.05	1	not	CHOL22
54	Height 2014	Bulimia nervosa (n = 423)	1.09	0.98	1.21	0.05	1	not	HEIG03
55	Hip circumference	Bulimia nervosa (n = 423)	1.2	1.09	1.32	0.05	0.2	not	HIPC01
56	Age at menarche	Bulimia nervosa (n = 423)	1.07	0.97	1.18	0.05	1	not	MENA01F
57	Obesity class 1	Bulimia nervosa (n = 423)	1.22	1.1	1.34	0.05	0.09	not	OBES01
58	Obesity class 2	Bulimia nervosa (n = 423)	1.22	1.1	1.34	0.05	0.09	not	OBES02
59	Obesity class 3	Bulimia nervosa (n = 423)	1.2	1.09	1.32	0.05	0.18	not	OBES03
60	Childhood obesity	Bulimia nervosa (n = 423)	1.18	1.07	1.3	0.05	0.48	not	OBES04
61	Overweight	Bulimia nervosa (n = 423)	1.26	1.14	1.38	0.05	0.01	significant	OVER01
62	Waist circumference	Bulimia nervosa (n = 423)	1.25	1.13	1.38	0.05	0.02	significant	WAIS01
63	ADHD	Binge-eating disorder (n = 561)	1.28	1.17	1.39	0.04	0.01	significant	ADHD05
64	Alcohol dependence	Binge-eating disorder (n = 561)	1.14	1.04	1.24	0.05	1	not	ALCD03
65	Anorexia nervosa (PGC2)	Binge-eating disorder (n = 561)	1.09	1	1.18	0.04	1	not	ANOR07
66	Anxiety disorders	Binge-eating disorder (n = 561)	1.09	1	1.19	0.04	1	not	ANXI02
67	Autism spectrum disorder	Binge-eating disorder (n = 561)	1.1	1.01	1.2	0.04	1	not	AUTI05
68	Bipolar disorder (PGC2)	Binge-eating disorder (n = 561)	1.14	1.05	1.24	0.04	0.81	not	BIPO02
69	Borderline personality disorder	Binge-eating disorder (n = 561)	0.93	0.85	1.01	0.04	1	not	BORD01
70	Lifetime cannabis use	Binge-eating disorder (n = 561)	1.1	1.01	1.19	0.04	1	not	CANU01
71	Major depressive disorder (PGC2)	Binge-eating disorder (n = 561)	1.25	1.14	1.36	0.04	0.01	significant	DEPR07
72	Education years	Binge-eating disorder (n = 561)	0.9	0.83	0.98	0.04	1	not	EDUC04
73	Migraine	Binge-eating disorder (n = 561)	1.14	1.05	1.25	0.04	0.79	not	MIGR01
74	Obsessive compulsive disorder	Binge-eating disorder (n = 561)	0.96	0.88	1.04	0.04	1	not	OCDI01
75	PTSD	Binge-eating disorder (n = 561)	1.05	0.96	1.14	0.04	1	not	PTSD03
76	Schizophrenia (PGC1)	Binge-eating disorder (n = 561)	1.23	1.13	1.35	0.05	0.01	significant	SCHI02
77	Extreme BMI	Binge-eating disorder (n = 561)	1.32	1.22	1.44	0.04	0.01	significant	BODY02
78	BMI	Binge-eating disorder (n = 561)	1.44	1.32	1.56	0.04	0.01	significant	BODY04
79	BMI female	Binge-eating disorder (n = 561)	1.39	1.28	1.52	0.04	0.01	significant	BODY04F
80	BMI male	Binge-eating disorder (n = 561)	1.35	1.24	1.47	0.04	0.01	significant	BODY04M
81	Type 2 diabetes 2017	Binge-eating disorder (n = 561)	1.15	1.05	1.25	0.04	0.74	not	DIAB05
82	Fasting insulin (BMI-adjusted)	Binge-eating disorder (n = 561)	1.16	1.07	1.27	0.04	0.53	not	GLYC36
83	Insulin resistance	Binge-eating disorder (n = 561)	0.94	0.86	1.02	0.04			GLYC16
84	HDL cholesterol	Binge-eating disorder (n = 561)	0.87	0.8	0.95	0.04	0.73	not	CHOL22
85	Height 2014	Binge-eating disorder (n = 561)	1.14	1.04	1.25	0.05	0.62	not	HEIG03
86	Hip circumference	Binge-eating disorder (n = 561)	1.39	1.27	1.51	0.04	0.01	significant	HIPC01
87	Age at menarche	Binge-eating disorder (n = 561)	0.79	0.72	0.86	0.04	0.01	significant	MENA01F
88	Obesity class 1	Binge-eating disorder (n = 561)	1.38	1.27	1.51	0.04	0.01	significant	OBES01
89	Obesity class 2	Binge-eating disorder (n = 561)	1.33	1.22	1.45	0.04	0.01	significant	OBES02
90	Obesity class 3	Binge-eating disorder (n = 561)	1.21	1.11	1.32	0.04	0.03	significant	OBES03
91	Childhood obesity	Binge-eating disorder (n = 561)	1.22	1.12	1.32	0.04	0.04	significant	OBES04
92	Overweight	Binge-eating disorder (n = 561)	1.35	1.24	1.47	0.04	0.01	significant	OVER01
93	Waist circumference	Binge-eating disorder (n = 561)	1.43	1.31	1.56	0.05	0.01	significant	WAIS01

### Sheet: S6. Sex and age diff in UKB
Supplementary Table 6. Results of the comparison of effect sizes between a female and male body mass index polygenic risk score and between a childhood and adulthood obesity polygenic risk score in the UK Biobank. We used the formula from Randall et al. 2013 to compare the effect sizes
Note. PGS1 = polygenic score 1, PGS2 = polygenic score 2, Outcome = outcome phenotype, log.OR1 = standardised beta of polygenic score 1, std.error1 = standard error of standardised beta 1, log.OR2 = standardised beta of polygenic score 1, std.error2 = standard error of standardised beta 2, beta.diff = difference in beta estimates, PGS.corr = correlation between polygenic scores, P = p value, sign = significant at a p value threshold of 0.05
PGS1	PGS2	Outcome	log.OR1	std.error1	log.OR2	std.error2	beta.diff	PGS.corr	zvalue	P	sign
Obesity class 3	Childhood obesity	Anorexia nervosa (n = 768)	-0.0930148	0.0371175	0.057314	0.0371681	-0.150329	0.0360205	-2.86731	0.00413974	significant
Obesity class 3	Childhood obesity	Bulimia nervosa (n = 423)	0.183438	0.0490012	0.165765	0.049306	0.0176726	0.174026	0.257344	0.796913
Obesity class 3	Childhood obesity	Binge-eating disorder (n = 561)	0.191771	0.0430424	0.1964	0.0426934	-0.00462922	0.123187	-0.076933	0.938677
BMI female	BMI male	Anorexia nervosa (n = 768)	-0.109363	0.0371146	-0.0653927	0.0387248	-0.0439704	0.224472	-0.829733	0.40669
BMI female	BMI male	Bulimia nervosa (n = 423)	0.199951	0.0496705	0.17648	0.0493794	0.0234702	0.405505	0.344896	0.730173
BMI female	BMI male	Binge-eating disorder (n = 561)	0.33123	0.0435765	0.298888	0.0447734	0.0323426	0.193479	0.52399	0.600285

### Sheet: S7. PGS ED replication ALSPAC
Supplementary Table 7. Results of the polygenic risk scoring analysis of eating disorders in the Avon Longitudinal Study of Parents and Children (ALSPAC). Number of cases per diagnosis were anorexia nervosa (n cases = 217, n controls = 3018), bulimia nervosa (n cases = 60, n controls = 3014), and binge-eating disorder (n cases = 96, n controls = 3014). Polygenic scores were calculated using PRSice v2. The optimal p values threshold was obtained from the results in the UK Biobank. The polygenic score explaining the largest trait variance were used in logisitic regressions including 6 ancestry principal components and sex as covariates.
Phenotype = outcome phenotype, Prevalence = prevalence of the binary traits, Discovery.Code = internal code of genome-wide association statistics, Threshold = p value threshold at which the polygenic score was calculated, Num_SNP = number of single nucleotide polymorphisms included in the polygenic score, Null.R2 = explained variance of the null model, PRS.R2 = explained variance of the polygenic score by itself, PRS.R2.adj = explained variance of the polygenic score adjusted for covariates, Coefficient = regression beta or logodds, Standard.Error = standard error of the coefficient, beta = standardised beta of the regression analysis, SE = standard error of the standardised beta, OR = odds ratio for binary outcome phenotypes, OR_lower_95CI = lower end of the 95% confidence interval, OR_higher_95CI = upper end of the 95% confidence interval, P = p vaue, Empirical.P = empirical p value after 10,000 permutations of the phenotype
Phenotype	Prevalence	Discovery.Code	Trait	Category	Threshold	Num_SNP	Null.R2	PRS.R2	PRS.R2.adj	Full.R2	Coefficient	Standard.Error	beta	SE	z.value	OR	OR_lower_95CI	OR_higher_95CI	P	Empirical.P
Anorexia nervosa	0.03	ANOR07	Anorexia nervosa (no UKB)	Psychiatric trait	0.7275	102573	0.033802	0.00249937	0.00287014	0.0366722	4328.66	2423.85	0.124722	0.0698384	1.78586	1.13283	0.987915	1.29901	0.0741215	0.0729927
Anorexia nervosa	0.03	BIPO02	Bipolar disorder	Psychiatric trait	0.0157001	8708	0.033802	0.00024656	0.000283022	0.0340851	-230.928	412.499	-0.0398871	0.0712488	-0.559828	0.960898	0.835661	1.1049	0.575597	0.573543
Anorexia nervosa	0.03	DEPR07	Major depressive disorder (PGC2)	Psychiatric trait	0.2139	62796	0.033802	0.000565548	0.000649221	0.0344513	1974.11	2326.41	0.0586758	0.0691469	0.848567	1.06043	0.926029	1.21434	0.396122	0.39886
Anorexia nervosa	0.03	MIGR01	Migraine	Neurological disease	0.0034	1972	0.033802	0.000917774	0.00105363	0.0348557	191.502	177.174	0.0754707	0.0698241	1.08087	1.07839	0.940464	1.23655	0.279755	0.277772
Anorexia nervosa	0.03	SCHI02	Schizophrenia (PGC1)	Psychiatric trait	0.432	108798	0.033802	0.000114438	0.000131359	0.0339334	-1033.35	2708.72	-0.028151	0.0737921	-0.381491	0.972242	0.841322	1.12353	0.702839	0.70073
Bulimia nervosa	0.02	OVER01	Overweight	Body composition	0.00035	130	0.135403	0.000961379	0.00143928	0.136842	66.3868	91.6042	0.0959092	0.132341	0.724713	1.10066	0.849188	1.4266	0.468628	0.470753
Bulimia nervosa	0.02	WAIS01	Waist circumference	Body composition	0.001	411	0.135403	0.00475626	0.00712048	0.142523	644.757	399.873	0.21223	0.131623	1.6124	1.23643	0.955284	1.60032	0.106874	0.108789
Binge-eating disorder	0.03	ADHD05	ADHD	Psychiatric trait	0.3649	64813	0.056166	3.24697e-06	4.78261e-06	0.0561708	129.123	2606.19	0.00527346	0.106439	0.0495447	1.00529	0.815999	1.23849	0.960485	0.958704
Binge-eating disorder	0.03	BODY02	Extreme BMI	Body composition	0.26	21115	0.056166	0.00396073	0.00583408	0.0620001	1260.06	727.658	0.179833	0.103849	1.73167	1.19702	0.976571	1.46723	0.0833323	0.0810919
Binge-eating disorder	0.03	BODY04	BMI	Body composition	0.0036	1117	0.056166	0.000408602	0.00060185	0.0567678	349.009	628.207	0.057721	0.103896	0.555564	1.05942	0.864234	1.29869	0.578509	0.589341
Binge-eating disorder	0.03	BODY04F	BMI female	Body composition	0.00145	484	0.056166	0.000213946	0.000315132	0.0564811	128.086	318.55	0.0411691	0.102387	0.402092	1.04203	0.852565	1.2736	0.687616	0.69503
Binge-eating disorder	0.03	BODY04M	BMI male	Body composition	0.1135	13344	0.056166	0.00274875	0.00404882	0.0602148	3756.74	2608.49	0.151096	0.104913	1.4402	1.16311	0.94693	1.42864	0.149812	0.149785
Binge-eating disorder	0.03	DEPR07	Major depressive disorder (PGC2)	Psychiatric trait	0.4238	106581	0.056166	0.000458655	0.000675576	0.0568415	-3083.1	5239.72	-0.0606818	0.103129	-0.588409	0.941123	0.768888	1.15194	0.556258	0.555344
Binge-eating disorder	0.03	HIPC01	Hip circumference	Body composition	0.12	14824	0.056166	0.00247988	0.00365278	0.0598188	4258.45	3111.32	0.143911	0.105145	1.36869	1.15478	0.939724	1.41905	0.171095	0.167183
Binge-eating disorder	0.03	MENA01F	Age at menarche	Puberty	0.0004	471	0.056166	7.35979e-05	0.000108406	0.0562744	51.5507	218.523	0.0248061	0.105153	0.235905	1.02512	0.834193	1.25974	0.813507	0.815918
Binge-eating disorder	0.03	OBES01	Obesity class 1	Body composition	0.36	34676	0.056166	0.00510896	0.00752545	0.0636914	4053.32	2063.07	0.203251	0.103451	1.9647	1.22538	1.00049	1.50082	0.0494486	0.0489951
Binge-eating disorder	0.03	OBES02	Obesity class 2	Body composition	0.16	17172	0.056166	0.00374938	0.00552275	0.0616887	1351.13	805.643	0.175263	0.104504	1.67708	1.19156	0.970871	1.46241	0.0935261	0.0933907
Binge-eating disorder	0.03	OBES03	Obesity class 3	Body composition	0.003	469	0.056166	0.000433589	0.000638655	0.0568046	27.6586	48.3006	0.0603048	0.105311	0.572634	1.06216	0.86407	1.30566	0.566893	0.570743
Binge-eating disorder	0.03	OBES04	Childhood obesity	Body composition	0.00015	43	0.056166	5.17205e-05	7.61816e-05	0.0562422	3.06201	15.4782	0.0207537	0.104908	0.197827	1.02097	0.831219	1.25404	0.84318	0.852315
Binge-eating disorder	0.03	OVER01	Overweight	Body composition	0.93	73543	0.056166	0.0131496	0.0193701	0.0755361	17636.7	5620.04	0.323108	0.102961	3.13817	1.38141	1.12897	1.6903	0.00170004	0.00179982
Binge-eating disorder	0.03	SCHI02	Schizophrenia (PGC1)	Psychiatric trait	0.3549	95506	0.056166	0.00272216	0.00400966	0.0601756	5102.05	3558.2	0.155401	0.108378	1.43389	1.16813	0.94458	1.44458	0.151605	0.154585
Binge-eating disorder	0.03	WAIS01	Waist circumference	Body composition	0.34	35696	0.056166	0.00230159	0.00339016	0.0595561	8136.83	6171.98	0.137746	0.104483	1.31835	1.14768	0.93516	1.40851	0.187386	0.186481
